# Circulating anti-Müllerian hormone levels in pre-menopausal women: novel genetic insights from a GWAS meta-analysis

**DOI:** 10.1101/2023.09.07.23295182

**Authors:** Natàlia Pujol-Gualdo, Minna K. Karjalainen, Urmo Võsa, Riikka K. Arffman, Reedik Mägi, Justiina Ronkainen, Triin Laisk, Terhi T. Piltonen

## Abstract

**Study question:** Can a genome-wide association study (GWAS) meta-analysis, including a large sample of young premenopausal women from a founder population from Northern Finland, identify novel genetic variants for circulating anti-Müllerian hormone (AMH) levels and provide insights into biological pathways and tissues involved in AMH regulation?

**Summary answer:** We identified six loci associated with AMH levels at *P* < 5 x 10^-8^, including the previously reported *MCM8*, *AMH* and *TEX41* loci, and three novel signals in or near *CHEK2*, *BMP4* and *EIF4EBP1*. Gene set enrichment analysis highlighted significant enrichment in renal system vasculature morphogenesis and tissue enrichment analysis ranks the pituitary gland as a top associated tissue.

**What is known already:** AMH is expressed by preantral and small antral stage ovarian follicles in women, and variation in age-specific circulating AMH levels has been associated with several health conditions. However, the biological mechanisms underlying the association between health conditions and AMH levels are not yet fully understood. Previous GWAS have identified loci associated with AMH levels in pre-menopausal women, but they were limited by small sample sizes or focused mostly on older pre-menopausal women.

**Study design, size, duration:** We performed a GWAS meta-analysis for AMH level measurements in 9,668 pre-menopausal women.

**Participants/materials, setting, methods:** We performed a GWAS meta-analysis in which we combined 2,619 AMH measurements (at age 31 years old) from a prospective founder population cohort (Northern Finland Birth Cohort 1966, NFBC1966) with a previous GWAS meta-analysis that included 7,049 pre-menopausal women (spanning age range 15-48). NFBC1966 AMH measurements were quantified using an automated assay (Elecsys® AMH Plus (Roche)). We annotated the genetic variants, combined different data layers to prioritise potential candidate genes, described significant pathways and tissues enriched by the GWAS signals, identified plausible regulatory roles using colocalization analysis and leveraged publicly available summary statistics to assess genetic and phenotypic correlations with multiple traits.

**Main results and the role of chance:** Three novel genome-wide significant loci were identified. One of these is in complete linkage disequilibrium with c.1100delC in *CHEK2*, which is found to be 4-fold enriched in the Finnish population compared to other European populations. We propose a plausible regulatory effect of some of the GWAS variants linked to AMH, as they colocalise with GWAS signals associated with gene expression levels of *BMP4*, *TEX41* and *EIFBP41*. Gene set analysis highlighted significant enrichment in renal system vasculature morphogenesis and tissue enrichment analysis ranked the pituitary gland as the top association.

**Large scale data:** The GWAS meta-analysis summary statistics will be available for download from the GWAS Catalog. Accession numbers will be provided upon publication.

**Limitations, reasons for caution:** This study only included women of European ancestry and the unavailability of sufficiently sized relevant tissue data in gene expression datasets hinders the assessment of potential regulatory effects in reproductive tissues.

**Wider implications of the findings:** Our results highlight the increased power of founder populations and larger sample sizes to boost the discovery of novel trait-associated variants underlying variation in AMH levels, which aided to characterise novel biological pathways and plausible genetic regulatory effects linked with AMH levels variation for the first time.

**Study funding / competing interest(s):** This work has received funding from the European Union’s Horizon 2020 research and innovation programme under the MATER Marie Sklodowska-Curie grant agreement No. 813707 and Oulu university scholarship foundation (N.P.-G.), Academy of Finland, Sigrid Jusélius Foundation, Novo Nordisk, University of Oulu, Roche Diagnostics (T.T.P). This work was supported by the Estonian Research Council grant 1911 (R.M.). J.R. was supported by the European Union’s Horizon 2020 research and innovation program under grant agreements No. 874739 (LongITools), 824989 (EUCAN- Connect), 848158 (EarlyCause) and 733206 (LifeCycle). U.V. was supported by the Estonian Research Council grant PRG (PRG1291). The NFBC1966 received financial support from University of Oulu Grant no. 24000692, Oulu University Hospital Grant no. 24301140, ERDF European Regional Development Fund Grant no. 539/2010 A31592.

## Supplementary Tables for "Circulating anti-Müllerian hormone levels in pre-menopausal women: novel genetic insights from a GWAS meta-analysis" (part 1 of 3)

### Sheet: Index
Supplementary Table 1	Descriptive statistics on age and anti-Mullerian hormone levels of the study participants included in this GWAS meta-analysis
Supplementary Table 2	Independent significant SNPs identified (p<=5e-8)
Supplementary Table 3	Significant colocalization results
Supplementary Table 4	Gene set enrichment results
Supplementary Table 5	Tissue set enrichment results
Supplementary Table 6	Genetic correlation results
Supplementary Table 7	GWAScatalog look-up results
Supplementary Table 8	FinnGenR9 look-up results

### Sheet: Supplementary Table 1
Supplementary Table 1. Descriptive statistics on age and anti-Mullerian hormone levels of the study participants included in this GWAS meta-analysis
Study	Cohort	n	AMH, pmol/l (median (IQR))	Age	Detection panel
Verdiesen et al. 2022	Generations study	379	3.9 (0.8,11.7)	44 (40, 48)	picoAMH ELISA (Ansh Labs, Webster, TX, USA)
	Sister study	438	1.2 (0.1,6.0)	48 (45,51)	Ultrasensitive ELISA (Ansh Labs, Webster, TX, USA)
	Nurses' health studies	642	6.1 (2.0,13.9)	44 (41,47)	picoAMH ELISA (Ansh Labs, Webster, TX, USA)
	Doetinchem Cohort Study	2084	10.9 (2.9,25.6)	37.2 (31.2,42.9)	picoAMH ELISA (Ansh Labs, Webster, TX, USA)
	ALSPAC mothers	1885	2.0 (0.4,5.2)	46 (44,49)	AMH GenII ELISA assay (Beckman Coulter UK Ltd, High Wycombe, UK)
	ALSPAC daughters	1196	26.1 (18.2,39.8)	15.3 (15.3,15.5)	AMH GenII ELISA assay (Beckman Coulter UK Ltd, High Wycombe, UK)
	SWAN	425	1.1 (0.2,3.3)	47.3 (45.3,49.3)	picoAMH ELISA (Ansh Labs, Webster, TX, USA)
NFBC1966	NFBC1966	2619	20.2 (12.02,31.55)	31.1 (30.9-31.4)	Elecsys® AMH Plus (Roche Diagnostics, Germany)

### Sheet: Supplementary Table 2
Supplementary Table 2. Independent significant SNPs identified (p<5e-8)
GenomicLocus	uniqID	rsID	chromosome	position	p-value	prioritised gene	Variant effect predictor
1	2:145644874:A:G	rs6729614	2	145644874	1.68e-10	TEX41/ZEB2	intronic variant
1	2:145670572:A:G	rs13009019	2	145670572	7.34e-10	TEX41/ZEB2	intronic variant
1	2:145796251:A:G	rs7575637	2	145796251	1.01e-08	TEX41/ZEB2	intronic variant
2	8:37872776:C:T	rs10093345	8	37872776	9.34e-09	EIF4EBP1	intergenic variant
3	14:54422767:G:T	rs762643	14	54422767	1.98e-09	BMP4	intronic variant
4	19:2251817:C:T	rs10417628	19	2251817	8.44e-12	AMH	non-synonymous variant
4	19:2352077:C:T	rs12462821	19	2352077	2.57e-08	AMH	intronic variant
5	20:5948227:A:G	rs16991615	20	5948227	8.22e-09	MCM8	non-synonymous variant
6	22:29103598:C:T	rs186430430	22	29103598	1.66e-09	CHEK2	intronic variant
6	22:29416402:C:T	rs145598156	22	29416402	1.88e-08	MTMR3	intronic variant
6	22:29450193:A:G	rs62236881	22	29450193	1.94e-08	ZNRF3	3 prime UTR variant

### Sheet: Supplementary Table 3
Supplementary Table 3. Significant results from HyprColoc colocalisation analysis. Results include signals that showed a posterior probability for a shared causal variant (PP4) > 0.8).
Locus	Study	Feature	Tissue	Iteration	Traits	posterior_prob	regional_prob	candidate_snp	posterior_explained_by_snp	dropped_trait	n_snps_tested
14:52956049-54956049	GTEx	tx	thyroid	1	GWAS, ENST00000558489	0.9934	0.9998	14:53956049_G_T	0.4804		5016
2:143887307-145887307	GTEx	tx	testis	2	GWAS, ENST00000414256	0.9263	0.9923	2:144890036_C_T	0.9055		2946
8:37015258-39015258	GTEx	ge	brain_frontal_cortex	1	GWAS, ENSG00000187840	0.9022	0.9928	8:38015258_C_T	0.2733		2498
14:52956049-54956049	GTEx	tx	colon_transverse	1	GWAS, ENST00000245451, ENST00000558489	0.8425	0.9484	14:53956049_G_T	0.5732		4351
8:37015258-39015258	GTEx	ge	heart_left_ventricle	2	GWAS, ENSG00000187840	0.9029	0.9832	8:38018677_A_C	0.1432		2333
14:52956049-54956049	GTEx	tx	nerve_tibial	1	GWAS, ENST00000558489	0.8594	0.9355	14:53956049_G_T	0.3161		5300
2:143887307-145887307	GTEx	tx	skin_sun_exposed	1	GWAS, ENST00000445791	0.9115	1	2:144998693_C_G	0.9496		2946

### Sheet: Supplementary Table 4
Supplementary Table 4. Gene set enrichment results. Bonferroni correction was used to account for multiple testing, with a threshold set to p= 0.05/15,488
FULL_NAME	TYPE	NGENES	BETA	BETA_STD	SE	P
GO_bp:go_renal_system_vasculature_morphogenesis	SET	7	2.022	0.039049	0.37998	5.2144e-08
GO_bp:go_glomerulus_vasculature_morphogenesis	SET	5	2.3171	0.037821	0.45494	1.7794e-07
GO_bp:go_glomerulus_morphogenesis	SET	8	1.6306	0.033664	0.3601	2.9949e-06
Curated_gene_sets:pid_myc_repress_pathway	SET	63	0.41461	0.023985	0.10406	3.396e-05
Curated_gene_sets:reactome_tp53_regulates_transcription_of_dna_repair_genes	SET	61	0.35532	0.020228	0.090072	4.0076e-05
GO_bp:go_gonadal_mesoderm_development	SET	2	2.4232	0.025017	0.61437	4.02e-05
Curated_gene_sets:kegg_calcium_signaling_pathway	SET	167	0.25411	0.023867	0.068657	0.00010763
GO_mf:go_co_receptor_binding	SET	13	0.84501	0.022235	0.22906	0.0001129
GO_bp:go_kidney_mesenchyme_development	SET	18	0.82726	0.025611	0.22882	0.0001504
GO_bp:go_regulation_of_establishment_or_maintenance_of_cell_polarity	SET	24	0.61217	0.02188	0.17188	0.00018486
GO_bp:go_metanephric_s_shaped_body_morphogenesis	SET	6	1.4337	0.025634	0.40325	0.00018926
Curated_gene_sets:kegg_leukocyte_transendothelial_migration	SET	109	0.27982	0.021266	0.080531	0.0002563
GO_bp:go_negative_regulation_of_mesenchymal_cell_proliferation	SET	8	1.2371	0.02554	0.35838	0.00027888
Curated_gene_sets:gargalovic_response_to_oxidized_phospholipids_green_dn	SET	23	0.56779	0.019868	0.16629	0.00032021
GO_bp:go_cardiac_septum_morphogenesis	SET	72	0.37796	0.023369	0.11112	0.0003359
Curated_gene_sets:kegg_tgf_beta_signaling_pathway	SET	85	0.31896	0.02142	0.094213	0.00035598
GO_bp:go_negative_regulation_of_female_gonad_development	SET	5	1.2481	0.020372	0.37146	0.00039074
GO_bp:go_cardiac_muscle_tissue_regeneration	SET	4	1.664	0.024294	0.49541	0.00039215
GO_mf:go_bmp_receptor_binding	SET	8	1.127	0.023267	0.33782	0.00042573
GO_bp:go_negative_regulation_of_glycoprotein_biosynthetic_process	SET	11	0.77738	0.018817	0.23327	0.00043126
GO_cc:go_spindle_midzone	SET	33	0.47167	0.019764	0.14348	0.00050663
GO_bp:go_macrophage_migration	SET	46	0.37111	0.018353	0.11344	0.00053617
Curated_gene_sets:dacosta_uv_response_via_ercc3_up	SET	294	0.14411	0.017898	0.044244	0.00056373
Curated_gene_sets:pid_il2_stat5_pathway	SET	28	0.47651	0.018394	0.14783	0.00063446
Curated_gene_sets:nikolsky_breast_cancer_16q24_amplicon	SET	53	0.64869	0.034429	0.20355	0.00072019
Curated_gene_sets:kegg_glutathione_metabolism	SET	46	0.40011	0.019787	0.12666	0.00079311
GO_bp:go_regulation_of_systemic_arterial_blood_pressure_by_renin_angiotensin	SET	23	0.64366	0.022522	0.2038	0.00079495
GO_bp:go_s_shaped_body_morphogenesis	SET	8	1.0977	0.022662	0.35202	0.00091125
GO_bp:go_interleukin_10_secretion	SET	7	1.2578	0.02429	0.40368	0.00091907
Curated_gene_sets:zerbini_response_to_sulindac_up	SET	8	1.1364	0.023462	0.36575	0.00094603
Curated_gene_sets:biocarta_arf_pathway	SET	17	0.6408	0.01928	0.20644	0.0009562
Curated_gene_sets:reactome_removal_of_aminoterminal_propeptides_from_gamma_carboxylated_proteins	SET	9	0.70651	0.01547	0.2286	0.0010004
Curated_gene_sets:kang_fluorouracil_resistance_dn	SET	16	0.6068	0.017713	0.19779	0.0010795
GO_bp:go_mesenchymal_cell_differentiation_involved_in_kidney_development	SET	7	1.0826	0.020908	0.35763	0.0012359
GO_bp:go_macrophage_chemotaxis	SET	35	0.3803	0.01641	0.12697	0.0013733
Curated_gene_sets:amit_serum_response_120_mcf10a	SET	62	0.32415	0.018603	0.10851	0.0014088
GO_bp:go_positive_regulation_of_pathway_restricted_smad_protein_phosphorylation	SET	45	0.37236	0.018214	0.12515	0.0014649
GO_cc:go_spindle_microtubule	SET	51	0.35544	0.018506	0.11958	0.0014793
Curated_gene_sets:burton_adipogenesis_11	SET	45	0.38139	0.018656	0.12865	0.0015172
Curated_gene_sets:biocarta_sars_pathway	SET	7	0.89735	0.01733	0.30294	0.0015295
Curated_gene_sets:tenedini_megakaryocyte_markers	SET	60	0.32579	0.018394	0.11032	0.0015747
GO_bp:go_canonical_wnt_signaling_pathway_involved_in_osteoblast_differentiation	SET	3	1.4176	0.017924	0.48235	0.0016489
GO_mf:go_growth_factor_activity	SET	151	0.19955	0.01783	0.068104	0.0016964
GO_bp:go_mesenchymal_to_epithelial_transition_involved_in_metanephros_morphogenesis	SET	12	0.84134	0.021271	0.28718	0.0016992
Curated_gene_sets:pid_ap1_pathway	SET	69	0.30364	0.01838	0.10393	0.0017443
Curated_gene_sets:schmidt_por_targets_in_limb_bud_dn	SET	7	1.0751	0.020763	0.36856	0.001769
GO_bp:go_positive_regulation_of_superoxide_anion_generation	SET	16	0.57072	0.016659	0.19576	0.0017786
GO_cc:go_mitotic_spindle_midzone	SET	12	0.66934	0.016922	0.22973	0.0017891
Curated_gene_sets:reactome_cell_cell_junction_organization	SET	64	0.33599	0.01959	0.11536	0.0017956
Curated_gene_sets:reactome_estrogen_dependent_nuclear_events_downstream_of_esr_membrane_signaling	SET	23	0.53343	0.018665	0.18319	0.0017986
Curated_gene_sets:kegg_tight_junction	SET	129	0.22102	0.018264	0.075978	0.0018149
GO_mf:go_mechanosensitive_ion_channel_activity	SET	14	0.73227	0.019996	0.25234	0.0018564
GO_mf:go_transforming_growth_factor_beta_receptor_binding	SET	48	0.35123	0.017742	0.12161	0.0019399
Curated_gene_sets:reactome_transport_of_nucleosides_and_free_purine_and_pyrimidine_bases_across_the_plasma_membrane	SET	10	0.71843	0.016582	0.24875	0.00194
Curated_gene_sets:reactome_runx1_regulates_transcription_of_genes_involved_in_interleukin_signaling	SET	5	1.233	0.020125	0.42792	0.0019829
Curated_gene_sets:reactome_cell_junction_organization	SET	89	0.27454	0.018864	0.095685	0.0020601
GO_bp:go_bmp_signaling_pathway_involved_in_heart_development	SET	5	1.2894	0.021046	0.44954	0.0020666
Curated_gene_sets:dacosta_uv_response_via_ercc3_common_up	SET	69	0.25968	0.015719	0.090761	0.0021129
GO_bp:go_regulation_of_phospholipase_c_activating_g_protein_coupled_receptor_signaling_pathway	SET	5	1.1328	0.01849	0.39645	0.0021384
GO_bp:go_positive_regulation_of_cell_proliferation_involved_in_heart_morphogenesis	SET	6	1.2155	0.021733	0.42749	0.0022347
GO_bp:go_determination_of_adult_lifespan	SET	17	0.57126	0.017188	0.20181	0.0023251
GO_bp:go_regulation_of_metanephros_development	SET	21	0.61517	0.020569	0.21741	0.0023334
Curated_gene_sets:reactome_regulation_of_glycolysis_by_fructose_2_6_bisphosphate_metabolism	SET	11	0.62994	0.015248	0.22269	0.002339
GO_bp:go_regulation_of_systemic_arterial_blood_pressure_mediated_by_a_chemical_signal	SET	44	0.39476	0.019095	0.13965	0.002354
GO_bp:go_endocrine_process	SET	78	0.2774	0.017849	0.098393	0.0024094
GO_bp:go_nucleobase_transport	SET	8	0.7409	0.015296	0.26426	0.002529
Curated_gene_sets:pid_s1p_s1p1_pathway	SET	22	0.49336	0.016884	0.1761	0.0025458
GO_bp:go_positive_regulation_of_reactive_oxygen_species_metabolic_process	SET	43	0.3611	0.017267	0.12897	0.0025592
Curated_gene_sets:pid_il2_pi3k_pathway	SET	33	0.4009	0.016798	0.14371	0.0026412
GO_bp:go_mesenchymal_to_epithelial_transition	SET	19	0.6275	0.019959	0.22528	0.0026757
Curated_gene_sets:reactome_gamma_carboxylation_transport_and_amino_terminal_cleavage_of_proteins	SET	10	0.5854	0.013511	0.21037	0.0026979
GO_bp:go_bud_elongation_involved_in_lung_branching	SET	7	0.95118	0.018369	0.34184	0.0026995
GO_bp:go_negative_regulation_of_amyloid_precursor_protein_biosynthetic_process	SET	5	1.109	0.018101	0.39922	0.0027388
GO_bp:go_regulation_of_branching_involved_in_prostate_gland_morphogenesis	SET	7	1.0676	0.020617	0.38515	0.0027905
GO_bp:go_regulation_of_gliogenesis	SET	113	0.23228	0.017972	0.083896	0.0028177
Curated_gene_sets:reactome_constitutive_signaling_by_akt1_e17k_in_cancer	SET	25	0.42297	0.015429	0.15291	0.00284
Curated_gene_sets:reactome_akt_phosphorylates_targets_in_the_cytosol	SET	14	0.54988	0.015015	0.19882	0.0028433
GO_bp:go_ventricular_septum_development	SET	68	0.30449	0.018298	0.1112	0.0030925
GO_mf:go_protein_phosphatase_2a_binding	SET	30	0.40571	0.01621	0.14827	0.003111
Curated_gene_sets:reactome_vitamin_d_calciferol_metabolism	SET	11	0.60387	0.014617	0.2221	0.0032779
GO_bp:go_negative_regulation_of_gonad_development	SET	6	0.89806	0.016057	0.33133	0.0033625
GO_bp:go_ventricular_septum_morphogenesis	SET	41	0.39891	0.018627	0.14743	0.0034105
GO_bp:go_negative_regulation_of_neurotransmitter_transport	SET	20	0.51514	0.01681	0.19057	0.0034382
Curated_gene_sets:whiteside_cisplatin_resistance_dn	SET	12	0.5614	0.014193	0.20813	0.0034983
Curated_gene_sets:pedersen_metastasis_by_erbb2_isoform_3	SET	17	0.62387	0.018771	0.23195	0.003579
GO_mf:go_l_ornithine_transmembrane_transporter_activity	SET	4	1.3296	0.019411	0.49436	0.0035822
GO_bp:go_regulation_of_low_density_lipoprotein_particle_receptor_catabolic_process	SET	5	1.0876	0.017753	0.40479	0.0036096
GO_bp:go_regulation_of_prostatic_bud_formation	SET	5	1.2224	0.019953	0.45765	0.0037846
GO_bp:go_glomerular_mesangial_cell_proliferation	SET	10	0.77293	0.01784	0.28963	0.0038115
Curated_gene_sets:reactome_transport_of_vitamins_nucleosides_and_related_molecules	SET	39	0.32391	0.014752	0.12159	0.0038653
GO_bp:go_cardiac_neural_crest_cell_migration_involved_in_outflow_tract_morphogenesis	SET	7	1.0221	0.019739	0.38421	0.0039071
Curated_gene_sets:dasu_il6_signaling_up	SET	58	0.27533	0.015285	0.10362	0.003945
GO_bp:go_positive_regulation_of_glial_cell_migration	SET	9	0.70376	0.01541	0.26573	0.0040474
GO_bp:go_cardiac_neural_crest_cell_development_involved_in_outflow_tract_morphogenesis	SET	9	0.89781	0.019659	0.33957	0.0041004
GO_bp:go_purine_nucleobase_transport	SET	6	0.9162	0.016382	0.34733	0.0041759
GO_bp:go_negative_regulation_of_cell_size	SET	10	0.68203	0.015741	0.25877	0.0042031
GO_bp:go_heart_morphogenesis	SET	245	0.14974	0.016999	0.05683	0.004213
Curated_gene_sets:biocarta_terc_pathway	SET	6	0.73244	0.013096	0.27854	0.0042792
Curated_gene_sets:pid_il3_pathway	SET	24	0.45264	0.016179	0.17265	0.0043791
GO_bp:go_regulation_of_systemic_arterial_blood_pressure_by_hormone	SET	35	0.40302	0.017391	0.15383	0.0044019
GO_bp:go_ubiquitin_independent_protein_catabolic_process_via_the_multivesicular_body_sorting_pathway	SET	5	1.0972	0.017909	0.41903	0.0044206
GO_bp:go_mammary_gland_formation	SET	7	0.95013	0.018349	0.36341	0.0044716
GO_bp:go_ornithine_transport	SET	5	1.1499	0.01877	0.43996	0.0044816
Curated_gene_sets:mori_plasma_cell_up	SET	46	0.30014	0.014843	0.11509	0.0045577
Curated_gene_sets:dasu_il6_signaling_dn	SET	7	0.87236	0.016847	0.33495	0.0046047
Curated_gene_sets:caffarel_response_to_thc_up	SET	32	0.38284	0.015797	0.14705	0.0046173
Curated_gene_sets:gentile_uv_response_cluster_d5	SET	36	0.35335	0.015463	0.13572	0.0046187
GO_bp:go_lipoprotein_metabolic_process	SET	30	0.4461	0.017824	0.17154	0.0046577
GO_cc:go_zonula_adherens	SET	8	0.78096	0.016123	0.30104	0.0047448
GO_bp:go_hepoxilin_biosynthetic_process	SET	5	1.1545	0.018845	0.44514	0.0047521
GO_bp:go_cardiac_septum_development	SET	105	0.22613	0.016869	0.087225	0.0047687
GO_bp:go_positive_regulation_of_g1_s_transition_of_mitotic_cell_cycle	SET	34	0.36681	0.015601	0.14154	0.0047802
Curated_gene_sets:gentile_uv_high_dose_dn	SET	280	0.1323	0.016041	0.051106	0.0048214
Curated_gene_sets:reactome_signaling_by_nuclear_receptors	SET	236	0.13839	0.015423	0.053503	0.0048502
Curated_gene_sets:kegg_long_term_potentiation	SET	66	0.26658	0.015783	0.10307	0.0048532
Curated_gene_sets:pid_lis1_pathway	SET	27	0.34279	0.012995	0.13269	0.0048943
GO_bp:go_guanosine_containing_compound_metabolic_process	SET	23	0.46849	0.016393	0.18162	0.0049523
GO_mf:go_protein_serine_threonine_kinase_activator_activity	SET	27	0.43294	0.016412	0.16803	0.0049947
Curated_gene_sets:matzuk_spermatid_differentiation	SET	36	0.3412	0.014932	0.13258	0.005038
Curated_gene_sets:biocarta_eif4_pathway	SET	24	0.42175	0.015074	0.16391	0.0050455
GO_bp:go_mitotic_nuclear_envelope_reassembly	SET	9	0.78871	0.01727	0.30763	0.0051807
GO_bp:go_spongiotrophoblast_layer_development	SET	11	0.71379	0.017278	0.27891	0.0052506
GO_bp:go_heart_valve_development	SET	55	0.31945	0.01727	0.12488	0.0052671
Curated_gene_sets:biocarta_mtor_pathway	SET	21	0.43625	0.014587	0.17069	0.0053009
GO_bp:go_postsynaptic_modulation_of_chemical_synaptic_transmission	SET	15	0.59711	0.016877	0.23407	0.0053747
GO_bp:go_endothelial_cell_proliferation	SET	132	0.18437	0.01541	0.072319	0.0053988
GO_bp:go_peptidyl_serine_dephosphorylation	SET	18	0.57208	0.017711	0.22442	0.0054038
Curated_gene_sets:takao_response_to_uvb_radiation_dn	SET	95	0.20983	0.014893	0.082344	0.0054185
Curated_gene_sets:le_ski_targets_dn	SET	7	0.98501	0.019023	0.38714	0.0054792
GO_bp:go_calcium_independent_cell_cell_adhesion_via_plasma_membrane_cell_adhesion_molecules	SET	22	0.47087	0.016114	0.18509	0.0054846
GO_bp:go_regulation_of_leukocyte_chemotaxis	SET	106	0.21158	0.015858	0.083445	0.0056183
GO_bp:go_negative_regulation_of_fibrinolysis	SET	10	0.57579	0.01329	0.22797	0.0057771
Curated_gene_sets:rankin_angiogenic_targets_of_vhl_hif2a_up	SET	5	1.1353	0.018531	0.44952	0.0057807
GO_mf:go_myosin_light_chain_binding	SET	7	0.70991	0.01371	0.28161	0.0058575
Curated_gene_sets:biocarta_cacam_pathway	SET	9	0.79087	0.017317	0.31406	0.0059015
GO_bp:go_positive_regulation_of_growth	SET	236	0.14281	0.015916	0.056797	0.0059656
GO_bp:go_tendon_development	SET	5	1.1422	0.018644	0.45602	0.0061321
GO_bp:go_regulation_of_systemic_arterial_blood_pressure_by_circulatory_renin_angiotensin	SET	17	0.63821	0.019202	0.25484	0.006138
GO_bp:go_positive_regulation_of_axonogenesis	SET	75	0.24711	0.015592	0.098731	0.0061646
GO_mf:go_nucleobase_transmembrane_transporter_activity	SET	6	0.77971	0.013941	0.31209	0.0062429
GO_mf:go_rna_polymerase_ii_core_promoter_sequence_specific_dna_binding	SET	33	0.39216	0.016432	0.15754	0.0064034
Curated_gene_sets:pid_met_pathway	SET	78	0.23002	0.014801	0.092648	0.0065227
Curated_gene_sets:reactome_esr_mediated_signaling	SET	196	0.14388	0.014628	0.057962	0.0065325
GO_mf:go_polyubiquitin_modification_dependent_protein_binding	SET	46	0.27661	0.01368	0.11146	0.0065428
Curated_gene_sets:yih_response_to_arsenite_c3	SET	28	0.39891	0.015399	0.16079	0.006556
GO_bp:go_positive_regulation_of_wound_healing	SET	51	0.30194	0.015721	0.12184	0.006606
Curated_gene_sets:pid_ptp1b_pathway	SET	53	0.28604	0.015181	0.1157	0.006718
Curated_gene_sets:biocarta_akap95_pathway	SET	11	0.57061	0.013812	0.23083	0.0067232
GO_bp:go_regulation_of_glial_cell_differentiation	SET	65	0.28742	0.016888	0.1163	0.0067352
Curated_gene_sets:plasari_tgfb1_targets_10hr_dn	SET	240	0.13992	0.015723	0.05663	0.006747
Curated_gene_sets:chung_blister_cytotoxicity_dn	SET	42	0.31846	0.01505	0.12915	0.0068397
Curated_gene_sets:fung_il2_signaling_2	SET	11	0.68552	0.016594	0.27805	0.0068462
Curated_gene_sets:reactome_synthesis_of_12_eicosatetraenoic_acid_derivatives	SET	7	0.66407	0.012825	0.26936	0.0068481
Curated_gene_sets:chen_hoxa5_targets_9hr_up	SET	217	0.14399	0.015396	0.058414	0.0068556
Curated_gene_sets:biocarta_ires_pathway	SET	7	0.64632	0.012482	0.26289	0.0069797
GO_cc:go_semaphorin_receptor_complex	SET	9	0.68787	0.015062	0.27994	0.0070058
GO_mf:go_semaphorin_receptor_activity	SET	9	0.68787	0.015062	0.27994	0.0070058
GO_bp:go_central_nervous_system_maturation	SET	7	0.88895	0.017167	0.3624	0.0070895
Curated_gene_sets:zhou_inflammatory_response_live_dn	SET	353	0.10551	0.014336	0.043062	0.0071422
Curated_gene_sets:pid_arf6_downstream_pathway	SET	15	0.56572	0.015989	0.231	0.007168
Curated_gene_sets:gavin_foxp3_targets_cluster_t4	SET	93	0.21629	0.01519	0.088491	0.0072625
Curated_gene_sets:reactome_cell_cell_communication	SET	126	0.19174	0.01566	0.078574	0.0073444
GO_bp:go_regulation_of_chemotaxis	SET	199	0.14834	0.015196	0.060808	0.0073603
GO_bp:go_golgi_vesicle_transport	SET	347	0.10598	0.014279	0.04348	0.0074027
Curated_gene_sets:turjanski_mapk7_targets	SET	8	0.76765	0.015848	0.31547	0.0074843
GO_bp:go_negative_regulation_of_calcium_ion_transport_into_cytosol	SET	16	0.47296	0.013806	0.19504	0.0076609
GO_mf:go_purine_nucleobase_transmembrane_transporter_activity	SET	4	1.1779	0.017197	0.48581	0.0076672
GO_bp:go_pulmonary_artery_morphogenesis	SET	6	0.90783	0.016232	0.37509	0.0077592
Curated_gene_sets:kinsey_targets_of_ewsr1_flii_fusion_up	SET	1219	0.058332	0.014377	0.024115	0.0077879
GO_bp:go_amyloid_precursor_protein_biosynthetic_process	SET	11	0.60603	0.01467	0.25062	0.007806
GO_mf:go_wd40_repeat_domain_binding	SET	4	0.83771	0.01223	0.34657	0.0078264
GO_bp:go_regulation_of_nk_t_cell_activation	SET	10	0.65959	0.015224	0.27322	0.0078911
GO_bp:go_positive_regulation_of_cartilage_development	SET	29	0.39036	0.015335	0.16188	0.0079516
Curated_gene_sets:kobayashi_response_to_romidepsin	SET	19	0.43534	0.013847	0.18065	0.0079854
Curated_gene_sets:pujana_breast_cancer_lit_int_network	SET	97	0.19098	0.013697	0.079264	0.007994
Curated_gene_sets:reactome_abacavir_metabolism	SET	5	0.84792	0.01384	0.3526	0.0080967
GO_bp:go_superoxide_anion_generation	SET	29	0.33323	0.013091	0.13858	0.0080986
GO_bp:go_lymphatic_endothelial_cell_differentiation	SET	8	0.68389	0.014119	0.28505	0.0082214
Curated_gene_sets:ross_aml_with_cbfb_myh11_fusion	SET	48	0.30738	0.015528	0.12818	0.0082465
GO_bp:go_leukocyte_activation_involved_in_inflammatory_response	SET	35	0.34512	0.014892	0.144	0.0082765
GO_bp:go_protein_glycosylation_in_golgi	SET	5	0.84118	0.01373	0.35117	0.008307
GO_bp:go_regulation_of_sequestering_of_zinc_ion	SET	5	0.72602	0.01185	0.30323	0.0083325
GO_bp:go_regulation_of_glial_cell_migration	SET	15	0.51601	0.014584	0.21618	0.0084993
GO_bp:go_signal_transduction_involved_in_cell_cycle_checkpoint	SET	72	0.22998	0.014219	0.09635	0.0085007
GO_bp:go_neuron_projection_extension_involved_in_neuron_projection_guidance	SET	35	0.34504	0.014889	0.14474	0.0085703
GO_bp:go_diaphragm_development	SET	9	0.72788	0.015938	0.30537	0.0085774
GO_bp:go_cardiac_neural_crest_cell_differentiation_involved_in_heart_development	SET	11	0.70305	0.017018	0.29505	0.0085952
Curated_gene_sets:der_ifn_beta_response_dn	SET	7	0.73686	0.01423	0.30936	0.0086173
GO_bp:go_abscission	SET	6	0.80487	0.014391	0.33825	0.0086741
GO_bp:go_cd8_positive_alpha_beta_t_cell_activation	SET	23	0.44946	0.015727	0.18989	0.0089746
Curated_gene_sets:xu_hgf_targets_repressed_by_akt1_up	SET	9	0.682	0.014934	0.28832	0.0090093
GO_bp:go_positive_regulation_of_cell_growth	SET	147	0.16456	0.014509	0.069595	0.0090308
GO_bp:go_regulation_of_superoxide_anion_generation	SET	20	0.41239	0.013457	0.17522	0.0093029
Curated_gene_sets:lau_apoptosis_cdkn2a_dn	SET	5	0.66714	0.010889	0.28377	0.0093676
GO_bp:go_macrophage_activation	SET	82	0.23633	0.015589	0.10056	0.0093906
Curated_gene_sets:peart_hdac_proliferation_cluster_dn	SET	72	0.2058	0.012724	0.087644	0.0094402
Curated_gene_sets:delacroix_rar_bound_es	SET	438	0.094513	0.014271	0.040262	0.0094567
GO_bp:go_regulation_of_osteoclast_development	SET	11	0.58718	0.014213	0.25016	0.0094628
GO_bp:go_neutrophil_mediated_killing_of_gram_negative_bacterium	SET	5	0.80501	0.01314	0.34344	0.0095456
Curated_gene_sets:reactome_formation_of_hiv_elongation_complex_in_the_absence_of_hiv_tat	SET	44	0.23563	0.011397	0.10056	0.0095641
Curated_gene_sets:turjanski_mapk14_targets	SET	9	0.66261	0.014509	0.28314	0.0096411
GO_bp:go_positive_regulation_of_transmembrane_receptor_protein_serine_threonine_kinase_signaling_pathway	SET	96	0.21401	0.01527	0.09146	0.0096478
GO_mf:go_alpha_amylase_activity_releasing_maltohexaose_	SET	2	1.4104	0.014561	0.60281	0.0096567
GO_mf:go_mutsalpha_complex_binding	SET	7	0.64441	0.012445	0.27544	0.0096581
Curated_gene_sets:biocarta_cardiacegf_pathway	SET	17	0.47872	0.014403	0.20471	0.0096857
GO_bp:go_nucleobase_metabolic_process	SET	13	0.56993	0.014997	0.24376	0.0096975
GO_cc:go_l_type_voltage_gated_calcium_channel_complex	SET	12	0.68437	0.017302	0.29339	0.0098409
GO_mf:go_l_lysine_transmembrane_transporter_activity	SET	4	1.1476	0.016755	0.49255	0.0099112
Curated_gene_sets:reactome_vegfr2_mediated_vascular_permeability	SET	26	0.38187	0.014205	0.1639	0.0099133
GO_bp:go_metanephric_glomerulus_vasculature_development	SET	8	0.82999	0.017135	0.35663	0.0099795
Curated_gene_sets:benporath_es_1	SET	354	0.099952	0.013599	0.042963	0.010003
GO_bp:go_negative_regulation_of_endocytosis	SET	39	0.29129	0.013267	0.12523	0.010016
Curated_gene_sets:chng_multiple_myeloma_hyperploid_up	SET	52	0.2285	0.012013	0.098492	0.010176
GO_bp:go_cardiac_chamber_morphogenesis	SET	125	0.18951	0.015417	0.081723	0.010204
GO_bp:go_neural_crest_cell_differentiation	SET	87	0.22349	0.015183	0.096388	0.010213
GO_bp:go_regulation_of_cytokinesis	SET	82	0.21242	0.014012	0.091684	0.010262
Curated_gene_sets:marzec_il2_signaling_dn	SET	36	0.3252	0.014231	0.14044	0.010295
GO_bp:go_astrocyte_cell_migration	SET	8	0.59026	0.012186	0.25544	0.010429
Curated_gene_sets:flechner_pbl_kidney_transplant_ok_vs_donor_dn	SET	39	0.30228	0.013767	0.13085	0.010447
GO_bp:go_cellular_response_to_hyperoxia	SET	6	0.80464	0.014387	0.3485	0.010481
GO_bp:go_positive_regulation_of_production_of_mirnas_involved_in_gene_silencing_by_mirna	SET	10	0.59688	0.013776	0.25889	0.010573
GO_bp:go_positive_regulation_of_response_to_wounding	SET	59	0.25251	0.014138	0.10956	0.010594
GO_bp:go_pituitary_gland_development	SET	40	0.34274	0.015809	0.14872	0.010601
Curated_gene_sets:shin_b_cell_lymphoma_cluster_3	SET	27	0.38301	0.014519	0.16631	0.010644
GO_bp:go_nephric_duct_formation	SET	5	1.0463	0.017079	0.45532	0.010786
GO_bp:go_negative_regulation_of_interferon_gamma_production	SET	31	0.40059	0.01627	0.17436	0.010803
GO_cc:go_dynactin_complex	SET	8	0.51769	0.010688	0.22564	0.010893
GO_bp:go_cell_surface_receptor_signaling_pathway_involved_in_heart_development	SET	26	0.39912	0.014847	0.17423	0.010995
GO_bp:go_dna_integrity_checkpoint	SET	154	0.14881	0.013427	0.065021	0.011055
GO_bp:go_pattern_specification_involved_in_kidney_development	SET	9	0.75559	0.016545	0.33035	0.011097
GO_bp:go_positive_regulation_of_rna_polymerase_ii_transcriptional_preinitiation_complex_assembly	SET	10	0.55859	0.012893	0.24451	0.011176
Curated_gene_sets:kegg_insulin_signaling_pathway	SET	132	0.1651	0.0138	0.072343	0.011244
GO_bp:go_negative_regulation_of_mapk_cascade	SET	158	0.15078	0.013778	0.066116	0.011296
Curated_gene_sets:reactome_regulation_of_tp53_activity_through_association_with_co_factors	SET	14	0.46959	0.012823	0.20606	0.011343
GO_bp:go_positive_regulation_of_cyclin_dependent_protein_kinase_activity	SET	32	0.34479	0.014227	0.15134	0.011362
GO_bp:go_positive_regulation_of_extrinsic_apoptotic_signaling_pathway_via_death_domain_receptors	SET	17	0.50844	0.015298	0.22319	0.011367
Curated_gene_sets:fung_il2_targets_with_stat5_binding_sites_t1	SET	9	0.70394	0.015414	0.30957	0.01149
Curated_gene_sets:zhou_cell_cycle_genes_in_ir_response_2hr	SET	7	0.63718	0.012305	0.2805	0.011563
GO_bp:go_pathway_restricted_smad_protein_phosphorylation	SET	60	0.25061	0.014149	0.11033	0.011569
Curated_gene_sets:reactome_met_activates_rap1_and_rac1	SET	11	0.57432	0.013902	0.25326	0.01168
GO_bp:go_nephric_duct_development	SET	15	0.56422	0.015947	0.24921	0.011793
GO_bp:go_central_nervous_system_development	SET	919	0.066484	0.014349	0.029373	0.011811
Curated_gene_sets:bonome_ovarian_cancer_survival_suboptimal_debulking	SET	475	0.088443	0.013893	0.039085	0.011829
Curated_gene_sets:reactome_activation_of_rac1_downstream_of_nmdars	SET	7	0.72117	0.013927	0.31909	0.011913
GO_bp:go_gtp_metabolic_process	SET	14	0.49901	0.013626	0.22108	0.012006
GO_bp:go_negative_regulation_of_astrocyte_differentiation	SET	10	0.64364	0.014856	0.28558	0.01211
GO_bp:go_attachment_of_mitotic_spindle_microtubules_to_kinetochore	SET	13	0.45679	0.01202	0.20274	0.012134
GO_bp:go_metanephric_renal_vesicle_morphogenesis	SET	15	0.58095	0.01642	0.25786	0.012135
Curated_gene_sets:pid_ncadherin_pathway	SET	33	0.31466	0.013185	0.13969	0.012148
GO_bp:go_response_to_corticosterone	SET	20	0.41291	0.013474	0.18333	0.012158
GO_bp:go_mammalian_oogenesis_stage	SET	6	0.79779	0.014265	0.35458	0.012232
Curated_gene_sets:mcmurray_tp53_hras_cooperation_response_up	SET	24	0.39316	0.014053	0.17494	0.012312
Curated_gene_sets:reactome_pp2a_mediated_dephosphorylation_of_key_metabolic_factors	SET	6	0.61585	0.011011	0.27411	0.012336
Curated_gene_sets:gouyer_tati_targets_up	SET	10	0.61574	0.014212	0.27417	0.012365
GO_bp:go_vascular_endothelial_growth_factor_production	SET	32	0.3446	0.014219	0.1536	0.01244
Curated_gene_sets:pid_insulin_pathway	SET	44	0.29436	0.014238	0.13122	0.012448
GO_bp:go_midbrain_hindbrain_boundary_development	SET	9	0.7036	0.015407	0.31375	0.012469
GO_bp:go_nephric_duct_morphogenesis	SET	11	0.68974	0.016696	0.30819	0.012616
GO_bp:go_osteoclast_development	SET	17	0.4785	0.014397	0.21394	0.012662
GO_mf:go_mismatch_repair_complex_binding	SET	11	0.48779	0.011808	0.21821	0.012701
GO_bp:go_neurotransmitter_receptor_transport_postsynaptic_endosome_to_lysosome	SET	7	0.81912	0.015819	0.36645	0.012706
Curated_gene_sets:pedrioli_mir31_targets_dn	SET	382	0.098042	0.013846	0.043868	0.012717
GO_bp:go_negative_regulation_of_pri_mirna_transcription_by_rna_polymerase_ii	SET	12	0.5436	0.013743	0.24327	0.012731
GO_bp:go_interleukin_1_alpha_production	SET	7	0.82069	0.015849	0.36813	0.012902
GO_bp:go_positive_regulation_of_striated_muscle_contraction	SET	13	0.4992	0.013136	0.22396	0.012915
GO_cc:go_chromosome_passenger_complex	SET	5	0.78333	0.012786	0.3517	0.012971
GO_bp:go_endocrine_pancreas_development	SET	44	0.29066	0.014059	0.1305	0.012972
GO_bp:go_positive_regulation_of_i_kappab_phosphorylation	SET	5	0.73774	0.012042	0.33141	0.013011
Curated_gene_sets:udayakumar_med1_targets_up	SET	129	0.15245	0.012597	0.068489	0.013017
GO_bp:go_negative_regulation_of_intracellular_signal_transduction	SET	467	0.085133	0.013263	0.038273	0.013069
Curated_gene_sets:kegg_chemokine_signaling_pathway	SET	181	0.14044	0.013727	0.063202	0.013148
GO_cc:go_multivesicular_body_membrane	SET	11	0.54278	0.013139	0.24439	0.013184
Curated_gene_sets:matzuk_preovulatory_follicle	SET	9	0.67925	0.014873	0.30633	0.013303
GO_mf:go_mannose_binding	SET	23	0.40193	0.014064	0.18138	0.013354
GO_bp:go_cardiac_muscle_tissue_development	SET	201	0.1359	0.013991	0.061357	0.013391
GO_bp:go_immunoglobulin_secretion	SET	20	0.35095	0.011452	0.15855	0.013439
GO_mf:go_ccr2_chemokine_receptor_binding	SET	3	1.1061	0.013986	0.50026	0.013523
GO_cc:go_intraciliary_transport_particle_b	SET	20	0.47384	0.015462	0.21435	0.013539
Curated_gene_sets:kim_myc_amplification_targets_dn	SET	97	0.19736	0.014154	0.089425	0.013664
Curated_gene_sets:reactome_dap12_signaling	SET	29	0.30497	0.011981	0.13835	0.013758
Curated_gene_sets:mcclung_cocain_reward_4wk	SET	68	0.22433	0.013481	0.1018	0.013784
GO_bp:go_regulation_of_odontogenesis_of_dentin_containing_tooth	SET	15	0.5468	0.015455	0.24825	0.013818
GO_bp:go_substrate_dependent_cerebral_cortex_tangential_migration	SET	5	1.005	0.016404	0.45637	0.013835
Curated_gene_sets:teramoto_opn_targets_cluster_6	SET	26	0.34136	0.012699	0.15509	0.013872
Curated_gene_sets:bonome_ovarian_cancer_poor_survival_dn	SET	20	0.34397	0.011224	0.15638	0.013924
Curated_gene_sets:reactome_creatine_metabolism	SET	10	0.60237	0.013903	0.27394	0.013949
Curated_gene_sets:reactome_copii_mediated_vesicle_transport	SET	65	0.22239	0.013067	0.10117	0.013976
GO_bp:go_regulation_of_microglial_cell_activation	SET	20	0.4	0.013053	0.18219	0.014069
GO_bp:go_polysaccharide_catabolic_process	SET	25	0.40395	0.014736	0.18408	0.014107
Curated_gene_sets:hofmann_cell_lymphoma_up	SET	47	0.26803	0.013398	0.12218	0.014133
Curated_gene_sets:podar_response_to_adaphostin_up	SET	135	0.1673	0.01414	0.076279	0.014151
Curated_gene_sets:gautschi_src_signaling	SET	8	0.70473	0.014549	0.32145	0.014184
GO_bp:go_positive_regulation_of_endothelial_cell_proliferation	SET	88	0.19443	0.013284	0.088851	0.014333
GO_bp:go_regulation_of_histone_phosphorylation	SET	12	0.47251	0.011946	0.21605	0.014376
GO_bp:go_negative_regulation_of_cell_differentiation	SET	657	0.074836	0.013757	0.034218	0.014377
GO_bp:go_negative_regulation_of_developmental_process	SET	876	0.064456	0.013599	0.029473	0.014379
Curated_gene_sets:zheng_glioblastoma_plasticity_dn	SET	54	0.26106	0.013985	0.11945	0.014433
GO_bp:go_mitotic_dna_integrity_checkpoint	SET	105	0.1716	0.012801	0.078574	0.014492
Curated_gene_sets:fournier_acinar_development_late_dn	SET	22	0.36414	0.012462	0.16683	0.014534
GO_mf:go_endodeoxyribonuclease_activity_producing_5_phosphomonoesters	SET	13	0.47215	0.012424	0.21643	0.014579
Curated_gene_sets:pid_ecadherin_keratinocyte_pathway	SET	21	0.36408	0.012174	0.16701	0.014637
GO_bp:go_regulation_of_axon_guidance	SET	41	0.2931	0.013686	0.13457	0.014712
GO_bp:go_rostrocaudal_neural_tube_patterning	SET	11	0.62603	0.015154	0.28768	0.01478
GO_bp:go_regulation_of_female_gonad_development	SET	13	0.52097	0.013709	0.23945	0.014794
Curated_gene_sets:wang_smarce1_targets_dn	SET	342	0.10326	0.013814	0.047474	0.014816
Curated_gene_sets:nikolsky_breast_cancer_12q24_amplicon	SET	15	0.69349	0.019601	0.31935	0.014952
Curated_gene_sets:jiang_aging_cerebral_cortex_up	SET	29	0.34636	0.013607	0.15964	0.015022
Curated_gene_sets:kyng_environmental_stress_response_not_by_gamma_in_ws	SET	30	0.32339	0.012921	0.14906	0.015027
GO_bp:go_basic_amino_acid_transmembrane_transport	SET	9	0.63661	0.01394	0.29343	0.015028
Curated_gene_sets:bandres_response_to_carmustin_without_mgmt_48hr_dn	SET	30	0.32198	0.012865	0.14845	0.015051
Curated_gene_sets:coulouarn_temporal_tgfb1_signature_up	SET	107	0.17697	0.013326	0.081682	0.015143
Curated_gene_sets:jechlinger_epithelial_to_mesenchymal_transition_dn	SET	59	0.25192	0.014105	0.11639	0.015225
GO_cc:go_chromocenter	SET	11	0.53442	0.012936	0.24696	0.01524
GO_bp:go_positive_regulation_of_endothelial_cell_migration	SET	94	0.18215	0.012861	0.08418	0.015245
Curated_gene_sets:alfano_myc_targets	SET	230	0.11548	0.012707	0.053481	0.015423
Curated_gene_sets:reactome_pi3k_akt_signaling_in_cancer	SET	101	0.18745	0.013716	0.086917	0.015524
GO_bp:go_positive_regulation_of_corticotropin_secretion	SET	4	0.80718	0.011785	0.37443	0.015558
GO_bp:go_diencephalon_development	SET	72	0.23345	0.014434	0.1083	0.015564
GO_bp:go_isotype_switching_to_iga_isotypes	SET	7	0.61398	0.011857	0.28487	0.015575
GO_bp:go_negative_regulation_of_glial_cell_differentiation	SET	22	0.44074	0.015083	0.20457	0.015611
GO_bp:go_mitotic_sister_chromatid_segregation	SET	145	0.14282	0.012507	0.066326	0.015652
GO_bp:go_negative_regulation_of_cell_growth	SET	170	0.13914	0.013185	0.064666	0.015715
GO_bp:go_positive_regulation_of_dopamine_receptor_signaling_pathway	SET	5	0.8366	0.013655	0.3889	0.015738
Curated_gene_sets:hasegawa_tumorigenesis_by_ret_c634r	SET	8	0.48721	0.010058	0.22657	0.015769
GO_bp:go_corticotropin_secretion	SET	6	0.75076	0.013424	0.34937	0.015828
GO_bp:go_glutathione_derivative_biosynthetic_process	SET	21	0.46194	0.015446	0.21507	0.015868
GO_bp:go_epithelial_cell_proliferation_involved_in_lung_morphogenesis	SET	9	0.71312	0.015615	0.33207	0.015884
GO_bp:go_semaphorin_plexin_signaling_pathway	SET	36	0.28994	0.012688	0.13513	0.015958
GO_bp:go_morphogenesis_of_an_endothelium	SET	15	0.52145	0.014738	0.24336	0.016076
Curated_gene_sets:wu_hbx_targets_2_up	SET	22	0.41298	0.014134	0.19279	0.016097
GO_bp:go_prostatic_bud_formation	SET	8	0.77334	0.015966	0.36145	0.016203
GO_bp:go_atrial_septum_development	SET	20	0.44237	0.014435	0.20692	0.016273
GO_bp:go_collateral_sprouting	SET	25	0.39302	0.014337	0.18391	0.016305
GO_mf:go_glycosaminoglycan_binding	SET	215	0.13065	0.013905	0.061136	0.016307
GO_bp:go_cardiac_chamber_development	SET	163	0.14947	0.013871	0.06996	0.016324
Curated_gene_sets:nikolsky_breast_cancer_19q13.4_amplicon	SET	7	1.1016	0.021274	0.51562	0.016327
GO_bp:go_response_to_amphetamine	SET	32	0.32842	0.013552	0.15398	0.016476
Curated_gene_sets:biocarta_pyk2_pathway	SET	27	0.32671	0.012385	0.15319	0.016479
GO_bp:go_positive_regulation_of_nk_t_cell_activation	SET	8	0.65819	0.013588	0.30917	0.016638
GO_bp:go_neuron_projection_guidance	SET	262	0.11539	0.013541	0.054213	0.016655
GO_bp:go_metanephric_nephron_development	SET	39	0.32364	0.01474	0.15207	0.016666
GO_cc:go_dense_body	SET	6	0.79701	0.014251	0.37455	0.016679
GO_bp:go_positive_regulation_of_cardiac_muscle_contraction	SET	10	0.64196	0.014817	0.30205	0.016787
GO_bp:go_sensory_perception_of_sour_taste	SET	4	0.89075	0.013005	0.41929	0.016824
Curated_gene_sets:pid_endothelin_pathway	SET	62	0.23361	0.013407	0.11022	0.017029
Curated_gene_sets:reactome_glutathione_conjugation	SET	34	0.32896	0.013991	0.15522	0.017036
Curated_gene_sets:kegg_metabolism_of_xenobiotics_by_cytochrome_p450	SET	66	0.28376	0.016801	0.13398	0.017094
GO_mf:go_receptor_serine_threonine_kinase_binding	SET	19	0.45006	0.014315	0.21261	0.017144
GO_bp:go_positive_regulation_of_toll_like_receptor_2_signaling_pathway	SET	6	0.90568	0.016194	0.42861	0.017304
GO_bp:go_muscle_fiber_development	SET	66	0.21433	0.012689	0.10145	0.017324
GO_cc:go_carboxy_terminal_domain_protein_kinase_complex	SET	19	0.37976	0.012079	0.17977	0.017329
GO_bp:go_growth	SET	911	0.061432	0.013204	0.029081	0.017332
GO_bp:go_neuromuscular_synaptic_transmission	SET	30	0.3088	0.012338	0.14619	0.017335
Curated_gene_sets:biocarta_ldl_pathway	SET	6	0.74478	0.013317	0.35263	0.017348
Curated_gene_sets:pid_erbb4_pathway	SET	39	0.29718	0.013535	0.14081	0.017414
GO_mf:go_carbohydrate_phosphatase_activity	SET	9	0.54034	0.011832	0.25629	0.017508
GO_bp:go_outflow_tract_septum_morphogenesis	SET	27	0.40548	0.015371	0.19242	0.017554
GO_bp:go_semaphorin_plexin_signaling_pathway_involved_in_neuron_projection_guidance	SET	11	0.50549	0.012236	0.23989	0.017558
GO_bp:go_response_to_hyperoxia	SET	18	0.41293	0.012784	0.19606	0.017602
GO_bp:go_microglial_cell_migration	SET	7	0.63218	0.012209	0.30029	0.017642
GO_bp:go_anatomical_structure_maturation	SET	158	0.15232	0.013919	0.072376	0.017671
GO_bp:go_comma_shaped_body_morphogenesis	SET	6	0.86025	0.015381	0.40892	0.01771
Curated_gene_sets:reactome_apoptotic_execution_phase	SET	49	0.24361	0.012433	0.11586	0.017761
Curated_gene_sets:reactome_creb1_phosphorylation_through_the_activation_of_camkii_camkk_camkiv_cascasde	SET	8	0.68382	0.014117	0.32541	0.01781
Curated_gene_sets:claus_pgr_positive_meningioma_dn	SET	12	0.62214	0.015729	0.29624	0.017866
GO_bp:go_protein_deubiquitination_involved_in_ubiquitin_dependent_protein_catabolic_process	SET	4	0.8818	0.012874	0.42075	0.018059
GO_bp:go_gliogenesis	SET	269	0.11114	0.013212	0.053035	0.018067
Curated_gene_sets:vantveer_breast_cancer_esr1_up	SET	202	0.1276	0.013168	0.060898	0.018081
GO_bp:go_mitotic_metaphase_plate_congression	SET	44	0.24258	0.011734	0.11584	0.01813
GO_bp:go_embryonic_skeletal_joint_morphogenesis	SET	10	0.61497	0.014194	0.29386	0.018193
GO_cc:go_inhibitory_synapse	SET	14	0.41535	0.011342	0.19867	0.018287
Curated_gene_sets:pid_rac1_pathway	SET	51	0.23726	0.012353	0.11353	0.018321
Curated_gene_sets:kim_response_to_tsa_and_decitabine_up	SET	115	0.15424	0.012039	0.073864	0.018396
GO_mf:go_amylase_activity	SET	3	1.0817	0.013677	0.51823	0.018436
Curated_gene_sets:haslinger_b_cll_with_17p13_deletion	SET	21	0.33683	0.011263	0.16156	0.018549
GO_bp:go_vitamin_transmembrane_transport	SET	16	0.40406	0.011794	0.19387	0.018578
GO_bp:go_corticospinal_tract_morphogenesis	SET	7	0.74981	0.01448	0.35979	0.018587
GO_cc:go_dendritic_spine_membrane	SET	13	0.55378	0.014572	0.26607	0.018711
Curated_gene_sets:pid_trkr_pathway	SET	60	0.21469	0.012122	0.10318	0.018737
Curated_gene_sets:reactome_hiv_elongation_arrest_and_recovery	SET	33	0.24314	0.010188	0.11689	0.018768
GO_bp:go_trabecula_formation	SET	26	0.34773	0.012936	0.16718	0.01877
Curated_gene_sets:nagashima_nrg1_signaling_up	SET	166	0.13937	0.013051	0.067009	0.01878
Curated_gene_sets:smirnov_response_to_ir_2hr_up	SET	53	0.2316	0.012292	0.11136	0.018783
GO_bp:go_adp_transport	SET	4	0.68376	0.0099828	0.32908	0.018871
GO_mf:go_adp_transmembrane_transporter_activity	SET	4	0.68376	0.0099828	0.32908	0.018871
GO_bp:go_regulation_of_vacuolar_transport	SET	4	0.67314	0.0098276	0.32442	0.019004
GO_bp:go_iron_sulfur_cluster_assembly	SET	20	0.38641	0.012609	0.18627	0.019026
GO_bp:go_regulation_of_macrophage_migration	SET	33	0.27458	0.011505	0.13267	0.019254
Curated_gene_sets:pid_il6_7_pathway	SET	44	0.28315	0.013696	0.13723	0.019551
GO_bp:go_renal_system_process_involved_in_regulation_of_systemic_arterial_blood_pressure	SET	22	0.35978	0.012313	0.17441	0.019572
GO_cc:go_gator1_complex	SET	6	0.65479	0.011708	0.3175	0.019594
Curated_gene_sets:kegg_glioma	SET	65	0.21192	0.012452	0.10277	0.019611
GO_bp:go_l_lysine_transport	SET	5	0.88536	0.014451	0.42943	0.019625
GO_bp:go_sequestering_of_zinc_ion	SET	8	0.4733	0.0097713	0.22959	0.019634
Curated_gene_sets:biocarta_atm_pathway	SET	20	0.40923	0.013354	0.19852	0.01964
GO_mf:go_udp_galactose_beta_n_acetylglucosamine_beta_1_3_galactosyltransferase_activity	SET	6	0.70141	0.012541	0.34064	0.01975
GO_mf:go_nucleoside_transmembrane_transporter_activity	SET	7	0.68518	0.013232	0.33372	0.020035
Curated_gene_sets:fung_il2_targets_with_stat5_binding_sites	SET	6	0.67771	0.012117	0.33021	0.020074
GO_mf:go_complement_receptor_activity	SET	5	1.0091	0.016471	0.49174	0.020087
Curated_gene_sets:gentile_uv_low_dose_up	SET	23	0.36845	0.012893	0.17973	0.020187
Curated_gene_sets:pid_vegfr1_pathway	SET	26	0.32742	0.01218	0.15977	0.020222
GO_mf:go_calcium_dependent_protein_serine_threonine_phosphatase_activity	SET	7	0.70107	0.013539	0.34228	0.020275
GO_bp:go_antral_ovarian_follicle_growth	SET	8	0.73673	0.01521	0.35974	0.02029
GO_mf:go_interleukin_1_receptor_activity	SET	6	0.85964	0.01537	0.41993	0.020331
GO_bp:go_erythrocyte_maturation	SET	13	0.51805	0.013632	0.25321	0.020389
GO_bp:go_response_to_interleukin_13	SET	5	0.74983	0.012239	0.36664	0.020427
GO_bp:go_mrna_5_splice_site_recognition	SET	7	0.80629	0.015571	0.39461	0.020521
Curated_gene_sets:grade_colon_and_rectal_cancer_up	SET	276	0.096991	0.011677	0.047483	0.020552
GO_bp:go_regulation_of_systemic_arterial_blood_pressure	SET	85	0.19715	0.01324	0.09655	0.020588
Curated_gene_sets:massarweh_tamoxifen_resistance_up	SET	541	0.075763	0.012678	0.03713	0.020659
Curated_gene_sets:cairo_hepatoblastoma_classes_up	SET	589	0.066927	0.011671	0.03283	0.020755
Curated_gene_sets:tonks_targets_of_runx1_runx1t1_fusion_sustained_in_monocyte_dn	SET	10	0.57717	0.013321	0.28318	0.020775
Curated_gene_sets:reactome_akt_phosphorylates_targets_in_the_nucleus	SET	9	0.48931	0.010714	0.24027	0.02086
GO_mf:go_u1_snrna_binding	SET	6	0.59074	0.010562	0.29014	0.020879
Curated_gene_sets:begum_targets_of_pax3_foxo1_fusion_dn	SET	44	0.282	0.01364	0.13854	0.020907
GO_mf:go_single_base_insertion_or_deletion_binding	SET	6	0.72505	0.012964	0.35631	0.020938
Curated_gene_sets:reactome_gene_and_protein_expression_by_jak_stat_signaling_after_interleukin_12_stimulation	SET	35	0.2493	0.010758	0.12252	0.020945
GO_bp:go_high_density_lipoprotein_particle_clearance	SET	13	0.49555	0.01304	0.24359	0.020963
GO_mf:go_atp_transmembrane_transporter_activity	SET	8	0.52996	0.010941	0.26053	0.020976
Curated_gene_sets:sesto_response_to_uv_c7	SET	68	0.19847	0.011927	0.097577	0.020983
GO_bp:go_negative_regulation_of_calcium_ion_transport	SET	56	0.22608	0.012333	0.11119	0.021025
GO_bp:go_mesenchymal_cell_proliferation	SET	44	0.29103	0.014077	0.14318	0.021055
GO_bp:go_endoplasmic_reticulum_to_golgi_vesicle_mediated_transport	SET	198	0.11365	0.011613	0.055922	0.021075
GO_bp:go_taxis	SET	602	0.073377	0.012931	0.036169	0.021251
GO_bp:go_regulation_of_bone_development	SET	22	0.35483	0.012143	0.175	0.021311
Curated_gene_sets:kegg_erbb_signaling_pathway	SET	85	0.1881	0.012632	0.092776	0.021318
Curated_gene_sets:martens_tretinoin_response_dn	SET	755	0.057924	0.011383	0.028575	0.021333
Curated_gene_sets:medina_smarca4_targets	SET	35	0.27938	0.012055	0.13792	0.021407
GO_mf:go_7sk_snrna_binding	SET	7	0.63341	0.012232	0.31273	0.021421
GO_mf:go_mhc_class_i_receptor_activity	SET	6	0.83753	0.014975	0.41415	0.021582
GO_bp:go_golgi_ribbon_formation	SET	12	0.44371	0.011218	0.21951	0.02163
Curated_gene_sets:sheth_liver_cancer_vs_txnip_loss_pam6	SET	49	0.24304	0.012404	0.12028	0.021669
GO_mf:go_oxidoreductase_activity_acting_on_paired_donors_with_incorporation_or_reduction_of_molecular_oxygen_reduced_iron_sulfur_protein_as_one_donor_and_incorporation_of_one_atom_of_oxygen	SET	6	0.75313	0.013466	0.37344	0.02187
GO_bp:go_negative_regulation_of_cell_proliferation_involved_in_kidney_development	SET	5	0.92645	0.015122	0.45944	0.021882
Curated_gene_sets:reactome_adherens_junctions_interactions	SET	33	0.34058	0.014271	0.16892	0.021892
GO_mf:go_voltage_gated_calcium_channel_activity_involved_in_cardiac_muscle_cell_action_potential	SET	5	0.90429	0.01476	0.44851	0.021896
GO_bp:go_purine_nucleobase_metabolic_process	SET	7	0.75466	0.014574	0.37507	0.022116
GO_mf:go_oxalate_transmembrane_transporter_activity	SET	10	0.45989	0.010614	0.22859	0.022125
Curated_gene_sets:lee_calorie_restriction_muscle_dn	SET	45	0.253	0.012376	0.12576	0.022132
GO_bp:go_neural_crest_cell_migration	SET	55	0.24504	0.013247	0.12189	0.022204
GO_bp:go_optic_nerve_development	SET	12	0.52159	0.013187	0.2595	0.022223
GO_bp:go_positive_regulation_of_response_to_cytokine_stimulus	SET	53	0.21928	0.011638	0.10919	0.022312
Curated_gene_sets:martoriati_mdm4_targets_neuroepithelium_dn	SET	152	0.14217	0.012745	0.070799	0.022322
Curated_gene_sets:taghavi_neoplastic_transformation	SET	12	0.49368	0.012481	0.2459	0.02235
Curated_gene_sets:georges_cell_cycle_mir192_targets	SET	61	0.22088	0.012574	0.11002	0.022352
Curated_gene_sets:holleman_vincristine_resistance_all_dn	SET	19	0.34751	0.011053	0.17322	0.022428
GO_bp:go_leukocyte_chemotaxis	SET	206	0.12694	0.013228	0.063284	0.022443
GO_bp:go_membranous_septum_morphogenesis	SET	9	0.6464	0.014154	0.32239	0.022488
Curated_gene_sets:dormoy_elavl1_targets	SET	17	0.41371	0.012448	0.2064	0.022521
GO_bp:go_nk_t_cell_activation	SET	11	0.52919	0.01281	0.26403	0.02253
GO_bp:go_regulation_of_osteoclast_differentiation	SET	60	0.21558	0.012172	0.10758	0.022545
GO_bp:go_regulation_of_production_of_small_rna_involved_in_gene_silencing_by_rna	SET	20	0.37886	0.012363	0.18913	0.022587
GO_bp:go_negative_regulation_of_immature_t_cell_proliferation	SET	5	0.80392	0.013122	0.40148	0.022628
GO_cc:go_microtubule_plus_end	SET	20	0.37984	0.012395	0.18974	0.022654
GO_mf:go_laminin_1_binding	SET	5	0.84948	0.013866	0.4244	0.022673
GO_bp:go_acute_phase_response	SET	45	0.25809	0.012625	0.12897	0.022692
GO_bp:go_g2_dna_damage_checkpoint	SET	29	0.31215	0.012263	0.15612	0.02279
Curated_gene_sets:baker_hematopoesis_stat1_targets	SET	12	0.46695	0.011805	0.23374	0.022881
Curated_gene_sets:liu_il13_memory_model_dn	SET	4	0.82376	0.012027	0.41262	0.022953
GO_bp:go_interleukin_10_production	SET	46	0.2726	0.013481	0.13666	0.023049
Curated_gene_sets:rozanov_mmp14_correlated	SET	10	0.65967	0.015226	0.33114	0.023188
Curated_gene_sets:pid_aurora_a_pathway	SET	31	0.26531	0.010775	0.13328	0.02327
Curated_gene_sets:reactome_downstream_signal_transduction	SET	30	0.29449	0.011766	0.14796	0.023289
GO_mf:go_carbohydrate_derivative_transmembrane_transporter_activity	SET	40	0.24648	0.011369	0.12415	0.023559
GO_mf:go_protein_methyltransferase_activity	SET	85	0.1711	0.01149	0.08619	0.023573
Curated_gene_sets:biocarta_eosinophils_pathway	SET	8	0.54361	0.011223	0.27389	0.023591
Curated_gene_sets:reactome_association_of_tric_cct_with_target_proteins_during_biosynthesis	SET	38	0.23404	0.010522	0.11792	0.023601
Curated_gene_sets:reactome_sensing_of_dna_double_strand_breaks	SET	6	0.71122	0.012717	0.35845	0.023627
Curated_gene_sets:biocarta_tall1_pathway	SET	14	0.44811	0.012236	0.22598	0.023695
GO_bp:go_negative_regulation_of_endothelial_cell_proliferation	SET	34	0.28566	0.01215	0.14407	0.023705
Curated_gene_sets:vanloo_sp3_targets_dn	SET	85	0.17199	0.01155	0.086846	0.02384
GO_mf:go_protein_serine_threonine_phosphatase_activity	SET	71	0.19047	0.011695	0.096189	0.023852
GO_cc:go_stereocilium_membrane	SET	5	0.82189	0.013415	0.41535	0.023928
GO_bp:go_positive_regulation_of_wnt_signaling_pathway	SET	163	0.13023	0.012085	0.065813	0.023932
GO_bp:go_regulation_of_macrophage_activation	SET	56	0.24088	0.013141	0.12176	0.023954
Curated_gene_sets:chiba_response_to_tsa_up	SET	50	0.24805	0.012788	0.12542	0.023985
Curated_gene_sets:tonks_targets_of_runx1_runx1t1_fusion_granulocyte_up	SET	49	0.25297	0.012911	0.12791	0.023986
Curated_gene_sets:reactome_atf6_atf6_alpha_activates_chaperones	SET	11	0.47728	0.011553	0.24145	0.024042
Curated_gene_sets:mccabe_hoxc6_targets_dn	SET	21	0.41527	0.013885	0.21033	0.024179
GO_mf:go_basic_amino_acid_transmembrane_transporter_activity	SET	10	0.56251	0.012983	0.28555	0.024429
GO_bp:go_positive_regulation_of_endothelial_cell_apoptotic_process	SET	17	0.42786	0.012873	0.21721	0.02444
GO_bp:go_regulation_of_microtubule_motor_activity	SET	10	0.48739	0.011249	0.24745	0.024447
GO_mf:go_single_stranded_dna_dependent_atpase_activity	SET	14	0.44057	0.01203	0.22369	0.024452
GO_bp:go_interleukin_6_mediated_signaling_pathway	SET	19	0.41386	0.013163	0.21015	0.024463
Curated_gene_sets:gnatenko_platelet_signature	SET	37	0.2437	0.010812	0.12415	0.024836
GO_bp:go_negative_regulation_of_axon_guidance	SET	26	0.31915	0.011873	0.16261	0.024852
Curated_gene_sets:mcbryan_terminal_end_bud_dn	SET	6	0.76135	0.013613	0.38804	0.024885
GO_bp:go_myeloid_leukocyte_migration	SET	188	0.13012	0.01296	0.066353	0.024944
Curated_gene_sets:douglas_bmi1_targets_up	SET	540	0.07221	0.012073	0.036844	0.025012
GO_bp:go_regulation_of_fibrinolysis	SET	14	0.40251	0.010991	0.20539	0.02502
Curated_gene_sets:fung_il2_signaling_1	SET	9	0.48314	0.010579	0.24674	0.025118
GO_bp:go_negative_regulation_of_cytokinesis	SET	7	0.55756	0.010768	0.28475	0.025118
GO_bp:go_nuclear_envelope_organization	SET	51	0.21593	0.011243	0.11038	0.025226
GO_mf:go_pyruvate_dehydrogenase_activity	SET	5	0.68455	0.011174	0.34997	0.025239
Curated_gene_sets:mikkelsen_es_icp_with_h3k4me3	SET	664	0.061339	0.011333	0.031372	0.025288
Curated_gene_sets:kuwano_rna_stabilized_by_no	SET	7	0.73437	0.014182	0.37608	0.025436
GO_bp:go_cell_differentiation_involved_in_metanephros_development	SET	25	0.37519	0.013687	0.19221	0.025477
GO_bp:go_head_development	SET	724	0.063808	0.01229	0.032704	0.025531
GO_bp:go_negative_regulation_of_leukocyte_chemotaxis	SET	18	0.36618	0.011336	0.18788	0.025658
Curated_gene_sets:wamunyokoli_ovarian_cancer_grades_1_2_up	SET	133	0.14144	0.011866	0.072662	0.025804
Curated_gene_sets:valk_aml_with_evi1	SET	24	0.3833	0.0137	0.19718	0.025963
GO_cc:go_cytosolic_proteasome_complex	SET	9	0.55143	0.012074	0.28373	0.025988
Curated_gene_sets:reactome_foxo_mediated_transcription_of_cell_cycle_genes	SET	16	0.45578	0.013304	0.23457	0.026014
Curated_gene_sets:montero_thyroid_cancer_poor_survival_dn	SET	10	0.55354	0.012776	0.28513	0.026114
Curated_gene_sets:krige_response_to_tosedostat_6hr_up	SET	847	0.055268	0.011475	0.028484	0.026178
GO_bp:go_uterine_smooth_muscle_contraction	SET	11	0.52646	0.012744	0.27147	0.02624
GO_bp:go_membrane_protein_proteolysis	SET	55	0.21909	0.011845	0.11299	0.02626
GO_bp:go_cell_migration_involved_in_vasculogenesis	SET	3	1.0796	0.01365	0.55683	0.026269
GO_bp:go_base_excision_repair	SET	39	0.24857	0.011321	0.12823	0.026292
Curated_gene_sets:reactome_diseases_of_mismatch_repair_mmr	SET	5	0.67509	0.011019	0.34841	0.026342
GO_bp:go_neutrophil_clearance	SET	5	0.83635	0.013651	0.43195	0.026429
GO_bp:go_metanephric_nephron_morphogenesis	SET	25	0.3677	0.013413	0.18994	0.026451
GO_mf:go_protein_kinase_a_regulatory_subunit_binding	SET	19	0.39162	0.012456	0.20268	0.026673
Curated_gene_sets:biocarta_lis1_pathway	SET	18	0.35167	0.010887	0.18201	0.026679
Curated_gene_sets:sato_silenced_by_deacetylation_in_pancreatic_cancer	SET	41	0.25188	0.011762	0.13048	0.026791
GO_mf:go_heparin_binding	SET	159	0.13722	0.012578	0.071183	0.026957
GO_cc:go_nucleoid	SET	43	0.22414	0.010718	0.11631	0.026997
Curated_gene_sets:sasai_targets_of_cxcr6_and_ptch1_dn	SET	8	0.53377	0.01102	0.27723	0.027101
Curated_gene_sets:dasu_il6_signaling_scar_dn	SET	15	0.48323	0.013658	0.25099	0.027103
Curated_gene_sets:cairo_pml_targets_bound_by_myc_dn	SET	12	0.49385	0.012486	0.2566	0.027146
GO_bp:go_blood_vessel_maturation	SET	8	0.63526	0.013115	0.33027	0.027218
GO_bp:go_negative_regulation_of_neurotransmitter_secretion	SET	11	0.45338	0.010975	0.23596	0.027345
Curated_gene_sets:kegg_dilated_cardiomyopathy	SET	86	0.18498	0.012495	0.096277	0.027356
GO_bp:go_regulation_of_dna_templated_transcription_elongation	SET	47	0.20934	0.010464	0.10909	0.027503
GO_bp:go_negative_regulation_of_osteoclast_development	SET	5	0.83995	0.01371	0.43772	0.027506
Curated_gene_sets:mcbryan_pubertal_tgfb1_targets_dn	SET	62	0.22045	0.012651	0.11493	0.027559
GO_bp:go_positive_regulation_of_cardiac_muscle_tissue_development	SET	44	0.24152	0.011683	0.12593	0.027566
GO_bp:go_cardiac_ventricle_development	SET	122	0.15742	0.012653	0.082136	0.027655
GO_bp:go_purine_nucleoside_metabolic_process	SET	34	0.29011	0.012338	0.15139	0.02767
Curated_gene_sets:torchia_targets_of_ewsr1_fli1_fusion_top20_up	SET	18	0.36361	0.011257	0.18979	0.0277
GO_bp:go_negative_regulation_of_signal_transduction_by_p53_class_mediator	SET	29	0.28898	0.011352	0.15092	0.027771
Curated_gene_sets:acevedo_normal_tissue_adjacent_to_liver_tumor_up	SET	161	0.11917	0.010992	0.06225	0.02779
Curated_gene_sets:pid_arf_3pathway	SET	19	0.35887	0.011414	0.18789	0.028075
GO_bp:go_lymphangiogenesis	SET	16	0.41471	0.012105	0.21729	0.028169
GO_bp:go_positive_regulation_of_trophoblast_cell_migration	SET	5	0.65379	0.010671	0.34289	0.028287
Curated_gene_sets:kang_immortalized_by_tert_dn	SET	98	0.16767	0.012086	0.087941	0.028292
GO_bp:go_regulation_of_collateral_sprouting	SET	19	0.39047	0.01242	0.20483	0.028312
GO_mf:go_thrombin_activated_receptor_activity	SET	5	0.84655	0.013818	0.44415	0.028334
GO_bp:go_pharyngeal_arch_artery_morphogenesis	SET	7	0.70679	0.013649	0.37087	0.02835
GO_bp:go_positive_regulation_of_posttranscriptional_gene_silencing	SET	23	0.33961	0.011883	0.17831	0.028425
GO_bp:go_glucan_catabolic_process	SET	21	0.37946	0.012688	0.19937	0.028506
Curated_gene_sets:lopez_epithelioid_mesothelioma	SET	17	0.36643	0.011025	0.19255	0.028527
GO_bp:go_positive_regulation_of_extrinsic_apoptotic_signaling_pathway	SET	47	0.23918	0.011956	0.12582	0.028659
Curated_gene_sets:reactome_grb7_events_in_erbb2_signaling	SET	5	0.70338	0.011481	0.37015	0.028708
GO_mf:go_protein_phosphatase_binding	SET	135	0.12988	0.010977	0.068353	0.02872
Curated_gene_sets:plasari_tgfb1_targets_1hr_up	SET	33	0.31168	0.01306	0.16405	0.02873
GO_bp:go_epithelial_mesenchymal_cell_signaling	SET	6	0.76879	0.013746	0.40486	0.028798
GO_bp:go_muscle_hypertrophy	SET	85	0.18232	0.012244	0.096029	0.028816
Curated_gene_sets:yagi_aml_with_t_9_11_translocation	SET	124	0.14085	0.011413	0.074229	0.028888
GO_bp:go_high_density_lipoprotein_particle_assembly	SET	15	0.39993	0.011304	0.21081	0.028913
GO_bp:go_regulation_of_cardiac_muscle_tissue_regeneration	SET	2	1.2939	0.013358	0.68215	0.028939
Curated_gene_sets:reactome_transport_of_fatty_acids	SET	8	0.48533	0.01002	0.2559	0.028952
GO_mf:go_inhibin_binding	SET	4	0.98007	0.014309	0.51711	0.029036
GO_bp:go_negative_regulation_of_bone_development	SET	9	0.6043	0.013232	0.31893	0.029071
Curated_gene_sets:duan_prdm5_targets	SET	72	0.20251	0.012521	0.10688	0.029074
GO_bp:go_nuclear_envelope_reassembly	SET	17	0.38473	0.011576	0.20312	0.029113
Curated_gene_sets:li_cytidine_analog_pathway	SET	17	0.34601	0.01041	0.18273	0.029153
Curated_gene_sets:reactome_signaling_by_vegf	SET	102	0.15636	0.011497	0.082611	0.029208
GO_bp:go_skeletal_muscle_satellite_cell_differentiation	SET	8	0.55172	0.01139	0.29158	0.02924
Curated_gene_sets:reactome_hiv_life_cycle	SET	144	0.11961	0.010438	0.063218	0.029254
GO_bp:go_trachea_formation	SET	6	0.73128	0.013075	0.38705	0.02943
Curated_gene_sets:reactome_extra_nuclear_estrogen_signaling	SET	75	0.1805	0.011389	0.095534	0.029431
GO_bp:go_cardiovascular_system_development	SET	669	0.063883	0.011846	0.033821	0.029465
GO_bp:go_regulation_of_cell_division	SET	158	0.12591	0.011506	0.066708	0.029551
Curated_gene_sets:reactome_tight_junction_interactions	SET	29	0.3054	0.011997	0.16198	0.029694
GO_bp:go_atrial_septum_morphogenesis	SET	16	0.44844	0.01309	0.23795	0.029749
GO_cc:go_asymmetric_glutamatergic_excitatory_synapse	SET	3	1.088	0.013756	0.57733	0.029759
GO_mf:go_sumo_transferase_activity	SET	18	0.35308	0.010931	0.18746	0.029827
GO_bp:go_positive_regulation_of_leukocyte_chemotaxis	SET	82	0.18315	0.012081	0.09726	0.029854
Curated_gene_sets:basso_b_lymphocyte_network	SET	140	0.12511	0.010767	0.066497	0.029963
GO_mf:go_transcription_cofactor_binding	SET	40	0.23782	0.010969	0.12641	0.029974
GO_bp:go_positive_regulation_of_bmp_signaling_pathway	SET	29	0.30481	0.011974	0.16219	0.030105
Curated_gene_sets:reactome_regulation_of_ifna_signaling	SET	26	0.4006	0.014903	0.21318	0.030117
GO_bp:go_positive_regulation_of_blood_vessel_endothelial_cell_migration	SET	52	0.21669	0.011392	0.11534	0.030155
GO_mf:go_ketosteroid_monooxygenase_activity	SET	6	0.85281	0.015248	0.45411	0.0302
GO_bp:go_ribosome_disassembly	SET	7	0.54479	0.010521	0.2901	0.030202
GO_bp:go_regulation_of_low_density_lipoprotein_particle_receptor_binding	SET	2	1.3409	0.013844	0.71442	0.030274
Curated_gene_sets:bosco_epithelial_differentiation_module	SET	61	0.20545	0.011695	0.10948	0.030294
GO_bp:go_mitotic_cell_cycle_arrest	SET	14	0.4421	0.012072	0.23576	0.03039
Curated_gene_sets:brown_myeloid_cell_development_dn	SET	119	0.14602	0.011592	0.077876	0.030403
GO_mf:go_purine_nucleotide_transmembrane_transporter_activity	SET	12	0.41675	0.010536	0.22231	0.03043
GO_bp:go_regulation_of_endodeoxyribonuclease_activity	SET	8	0.53403	0.011025	0.28522	0.030589
Curated_gene_sets:kegg_mapk_signaling_pathway	SET	256	0.099784	0.011576	0.053307	0.030621
GO_bp:go_somatic_diversification_of_immune_receptors_via_somatic_mutation	SET	12	0.4567	0.011546	0.24401	0.030636
GO_bp:go_neutrophil_mediated_killing_of_symbiont_cell	SET	8	0.51323	0.010596	0.27449	0.030767
Curated_gene_sets:reactome_signaling_by_cytosolic_fgfr1_fusion_mutants	SET	18	0.42321	0.013102	0.22639	0.030792
Curated_gene_sets:cromer_metastasis_up	SET	62	0.18596	0.010672	0.099485	0.030805
GO_bp:go_negative_regulation_of_neuron_projection_development	SET	141	0.12983	0.011213	0.069574	0.031021
Curated_gene_sets:liu_prostate_cancer_up	SET	89	0.1627	0.011179	0.087211	0.031056
Curated_gene_sets:worschech_tumor_rejection_dn	SET	11	0.38912	0.0094193	0.20863	0.031088
Curated_gene_sets:pyeon_hpv_positive_tumors_dn	SET	8	0.5872	0.012123	0.31483	0.03109
Curated_gene_sets:hoshida_liver_cancer_subclass_s2	SET	111	0.14081	0.010798	0.075604	0.031279
GO_bp:go_negative_regulation_of_rna_metabolic_process	SET	45	0.19837	0.0097031	0.10655	0.031334
GO_bp:go_urea_cycle	SET	10	0.51327	0.011846	0.27588	0.031418
Curated_gene_sets:amundson_dna_damage_response_tp53	SET	16	0.44001	0.012844	0.23654	0.031438
GO_mf:go_flap_endonuclease_activity	SET	7	0.51186	0.0098851	0.27526	0.031481
GO_bp:go_regulation_of_growth	SET	625	0.064202	0.011521	0.034541	0.031544
GO_bp:go_regulation_of_receptor_catabolic_process	SET	9	0.49889	0.010924	0.2686	0.031638
GO_bp:go_microtubule_cytoskeleton_organization_involved_in_mitosis	SET	120	0.13018	0.010378	0.07012	0.031697
GO_bp:go_regulation_of_cartilage_development	SET	63	0.20659	0.011951	0.1113	0.031725
Curated_gene_sets:pid_ifng_pathway	SET	39	0.24649	0.011227	0.13291	0.031834
GO_bp:go_cell_chemotaxis	SET	275	0.10009	0.012028	0.053981	0.03187
Curated_gene_sets:baker_hematopoiesis_stat3_targets	SET	16	0.38949	0.011369	0.21019	0.031945
GO_bp:go_response_to_corticosteroid	SET	160	0.12595	0.011581	0.067975	0.031959
Curated_gene_sets:piccaluga_angioimmunoblastic_lymphoma_dn	SET	123	0.14352	0.011582	0.077467	0.031977
Curated_gene_sets:reactome_g_alpha_z_signalling_events	SET	48	0.22076	0.011152	0.11918	0.032001
GO_bp:go_glial_cell_migration	SET	48	0.22353	0.011292	0.12071	0.032037
GO_bp:go_cellular_response_to_corticosteroid_stimulus	SET	62	0.20576	0.011809	0.11112	0.032041
GO_bp:go_positive_regulation_of_macrophage_migration	SET	19	0.31934	0.010157	0.17254	0.032103
GO_bp:go_regulation_of_glomerulus_development	SET	12	0.49152	0.012427	0.2656	0.032124
Curated_gene_sets:fischer_dream_targets	SET	936	0.048772	0.010618	0.026382	0.032259
GO_mf:go_oxidoreductase_activity_acting_on_the_aldehyde_or_oxo_group_of_donors_nad_or_nadp_as_acceptor	SET	36	0.25712	0.011252	0.13913	0.032306
Curated_gene_sets:mootha_glycolysis	SET	19	0.32867	0.010454	0.17785	0.032308
Curated_gene_sets:sa_trka_receptor	SET	16	0.35607	0.010394	0.19277	0.032375
GO_mf:go_phospholipase_a1_activity	SET	6	0.71112	0.012715	0.38526	0.032467
Curated_gene_sets:reactome_pi3k_events_in_erbb4_signaling	SET	10	0.55778	0.012874	0.30224	0.032492
Curated_gene_sets:gobert_oligodendrocyte_differentiation_up	SET	550	0.062767	0.010588	0.034013	0.032498
GO_bp:go_glucagon_secretion	SET	10	0.45583	0.010521	0.24713	0.032567
GO_mf:go_transmembrane_receptor_protein_serine_threonine_kinase_binding	SET	13	0.48439	0.012746	0.26275	0.032632
GO_bp:go_central_nervous_system_projection_neuron_axonogenesis	SET	25	0.34726	0.012668	0.18849	0.032719
Curated_gene_sets:mootha_gluconeogenesis	SET	29	0.27161	0.01067	0.14747	0.032764
Curated_gene_sets:meissner_brain_hcp_with_h3_unmethylated	SET	35	0.25606	0.011049	0.13906	0.032793
GO_bp:go_regulation_of_angiotensin_levels_in_blood	SET	11	0.58404	0.014137	0.31729	0.032843
GO_bp:go_cell_cycle_g2_m_phase_transition	SET	258	0.093445	0.010882	0.050768	0.032846
GO_bp:go_heart_induction	SET	8	0.57991	0.011972	0.3152	0.032905
GO_bp:go_pointed_end_actin_filament_capping	SET	7	0.53418	0.010316	0.29061	0.033032
GO_mf:go_fmn_binding	SET	14	0.40817	0.011146	0.22208	0.033043
Curated_gene_sets:biocarta_ccr5_pathway	SET	17	0.36962	0.011121	0.20126	0.033149
Curated_gene_sets:xu_response_to_tretinoin_and_nsc682994_dn	SET	15	0.40789	0.011528	0.22212	0.033161
Curated_gene_sets:reactome_ret_signaling	SET	42	0.23496	0.011104	0.12804	0.033257
Curated_gene_sets:reactome_opioid_signalling	SET	88	0.1643	0.011226	0.089557	0.033294
GO_bp:go_cell_cycle_checkpoint	SET	211	0.10259	0.010818	0.055923	0.033298
GO_bp:go_cell_growth	SET	437	0.074948	0.011304	0.040878	0.033376
GO_mf:go_p53_binding	SET	62	0.18733	0.010751	0.10218	0.033384
GO_bp:go_serine_family_amino_acid_catabolic_process	SET	9	0.52442	0.011483	0.28606	0.033391
Curated_gene_sets:reactome_cell_extracellular_matrix_interactions	SET	16	0.383	0.01118	0.209	0.033443
Curated_gene_sets:reactome_amine_ligand_binding_receptors	SET	39	0.27687	0.01261	0.15117	0.03352
GO_cc:go_set1c_compass_complex	SET	13	0.37845	0.0099585	0.20664	0.033524
GO_bp:go_negative_regulation_of_cell_development	SET	310	0.090129	0.011489	0.049219	0.033544
Curated_gene_sets:pujana_breast_cancer_with_brca1_mutated_up	SET	56	0.18478	0.01008	0.10098	0.033636
GO_bp:go_modulation_of_signal_transduction_in_other_organism	SET	5	0.64554	0.010537	0.35292	0.033698
GO_bp:go_cell_proliferation_involved_in_heart_morphogenesis	SET	18	0.39313	0.012171	0.21494	0.033706
GO_mf:go_calmodulin_dependent_protein_phosphatase_activity	SET	5	0.84477	0.013789	0.46201	0.033747
GO_bp:go_regulation_of_bmp_signaling_pathway	SET	78	0.18127	0.011664	0.099247	0.033898
GO_bp:go_response_to_bmp	SET	148	0.13089	0.011579	0.071672	0.03392
GO_mf:go_rna_polymerase_ii_general_transcription_initiation_factor_activity	SET	11	0.39069	0.0094571	0.21402	0.033977
GO_bp:go_positive_regulation_of_osteoblast_differentiation	SET	54	0.22079	0.011828	0.12104	0.034077
GO_bp:go_axon_development	SET	478	0.072798	0.011471	0.039928	0.034144
GO_cc:go_elongin_complex	SET	5	0.67349	0.010993	0.36954	0.034199
GO_cc:go_intraciliary_transport_particle	SET	28	0.31611	0.012203	0.17345	0.034204
Curated_gene_sets:chiaretti_acute_lymphoblastic_leukemia_zap70	SET	66	0.17185	0.010175	0.09444	0.034409
GO_bp:go_negative_regulation_of_blood_vessel_endothelial_cell_proliferation_involved_in_sprouting_angiogenesis	SET	4	0.88329	0.012896	0.48568	0.03449
Curated_gene_sets:missiaglia_regulated_by_methylation_up	SET	114	0.14262	0.011083	0.078459	0.034559
GO_bp:go_bone_cell_development	SET	32	0.28339	0.011694	0.15594	0.034599
GO_bp:go_regulation_of_leukocyte_migration	SET	176	0.11645	0.011226	0.064104	0.034648
GO_cc:go_mismatch_repair_complex	SET	9	0.51727	0.011326	0.28523	0.034884
GO_cc:go_plasma_membrane_bounded_cell_projection_cytoplasm	SET	190	0.10986	0.010999	0.060637	0.035024
Curated_gene_sets:rahman_tp53_targets_phosphorylated	SET	21	0.34017	0.011374	0.18787	0.035102
GO_bp:go_lagging_strand_elongation	SET	4	0.61925	0.0090408	0.34201	0.035107
GO_mf:go_vitamin_transmembrane_transporter_activity	SET	24	0.28727	0.010268	0.15895	0.035364
Curated_gene_sets:shin_b_cell_lymphoma_cluster_2	SET	30	0.27557	0.011011	0.15248	0.035372
Curated_gene_sets:mullighan_mll_signature_1_dn	SET	225	0.1023	0.011135	0.056624	0.035421
GO_cc:go_wnt_signalosome	SET	12	0.47321	0.011964	0.26197	0.035443
GO_bp:go_adherens_junction_organization	SET	137	0.13843	0.011785	0.07671	0.035583
Curated_gene_sets:yagi_aml_with_11q23_rearranged	SET	322	0.084209	0.010937	0.046688	0.035652
Curated_gene_sets:reactome_mtorc1_mediated_signalling	SET	21	0.31071	0.010389	0.17243	0.035783
Curated_gene_sets:pid_fra_pathway	SET	36	0.26387	0.011547	0.14644	0.035793
Curated_gene_sets:zhan_multiple_myeloma_cd1_and_cd2_dn	SET	54	0.20742	0.011112	0.11513	0.035814
GO_bp:go_negative_regulation_of_fibroblast_proliferation	SET	26	0.28852	0.010733	0.16027	0.035919
GO_bp:go_cerebral_cortex_cell_migration	SET	41	0.24737	0.011551	0.13751	0.036027
Curated_gene_sets:madan_dppa4_targets	SET	50	0.20014	0.010318	0.11126	0.036028
GO_bp:go_interkinetic_nuclear_migration	SET	5	0.76308	0.012455	0.42438	0.036091
GO_bp:go_interleukin_1_alpha_secretion	SET	5	0.81166	0.013248	0.45155	0.036137
GO_bp:go_positive_regulation_of_chemotaxis	SET	127	0.14147	0.0116	0.078756	0.036233
GO_bp:go_metanephric_mesenchyme_development	SET	15	0.44559	0.012594	0.24815	0.036285
Curated_gene_sets:reactome_aflatoxin_activation_and_detoxification	SET	18	0.32318	0.010005	0.18011	0.036385
GO_cc:go_protein_dna_complex	SET	166	0.12133	0.011362	0.067682	0.036526
Curated_gene_sets:suh_coexpressed_with_id1_and_id2_up	SET	18	0.39154	0.012122	0.21859	0.036637
GO_bp:go_regulation_of_glycoprotein_biosynthetic_process	SET	37	0.23162	0.010276	0.12932	0.036648
GO_bp:go_regulation_of_peptidyl_serine_phosphorylation_of_stat_protein	SET	22	0.48514	0.016603	0.27097	0.036704
Curated_gene_sets:sesto_response_to_uv_c5	SET	46	0.23047	0.011398	0.12883	0.036817
GO_bp:go_membrane_protein_ectodomain_proteolysis	SET	39	0.24497	0.011157	0.13695	0.036838
GO_bp:go_negative_regulation_of_macroautophagy	SET	29	0.27103	0.010647	0.15166	0.036968
Curated_gene_sets:pid_p53_downstream_pathway	SET	134	0.12349	0.010399	0.069188	0.037152
GO_bp:go_neuronal_ion_channel_clustering	SET	12	0.44154	0.011163	0.24741	0.037172
Curated_gene_sets:davicioni_targets_of_pax_foxo1_fusions_dn	SET	63	0.19766	0.011434	0.11105	0.03756
GO_bp:go_negative_regulation_of_fatty_acid_beta_oxidation	SET	5	0.81336	0.013276	0.45701	0.037569
GO_bp:go_fructose_metabolic_process	SET	9	0.44147	0.0096667	0.24807	0.037581
Curated_gene_sets:reactome_erbb2_regulates_cell_motility	SET	15	0.42043	0.011883	0.23631	0.037615
GO_bp:go_noradrenergic_neuron_differentiation	SET	6	0.69	0.012337	0.38799	0.037676
GO_bp:go_positive_regulation_of_epithelial_cell_migration	SET	135	0.12925	0.010924	0.072681	0.037689
GO_bp:go_glial_cell_activation	SET	43	0.227	0.010855	0.12769	0.037728
GO_mf:go_peptide_antigen_binding	SET	21	0.33614	0.01124	0.18909	0.037735
Curated_gene_sets:reactome_estrogen_dependent_gene_expression	SET	125	0.12708	0.010338	0.071554	0.037878
GO_bp:go_er_overload_response	SET	12	0.50318	0.012721	0.28349	0.037963
GO_bp:go_positive_regulation_of_phenotypic_switching	SET	2	1.2826	0.013241	0.72264	0.037969
GO_cc:go_midbody	SET	168	0.10698	0.010078	0.060281	0.037987
GO_mf:go_transferase_activity_transferring_nitrogenous_groups	SET	23	0.31961	0.011183	0.18027	0.038125
GO_bp:go_regulation_of_oligodendrocyte_differentiation	SET	32	0.31007	0.012795	0.17491	0.038147
GO_bp:go_retrograde_axonal_transport	SET	15	0.31421	0.0088807	0.17743	0.038298
GO_bp:go_regulation_of_collagen_biosynthetic_process	SET	33	0.26265	0.011006	0.14834	0.038324
GO_bp:go_regulation_of_axonogenesis	SET	168	0.11716	0.011037	0.066184	0.038356
GO_bp:go_phenotypic_switching	SET	7	0.54344	0.010495	0.30741	0.038558
GO_bp:go_regulation_of_phenotypic_switching	SET	7	0.54344	0.010495	0.30741	0.038558
GO_cc:go_cytoplasmic_microtubule	SET	63	0.19004	0.010994	0.10752	0.038578
GO_bp:go_positive_regulation_of_calcium_ion_transport	SET	109	0.14365	0.010918	0.081295	0.038618
GO_bp:go_negative_regulation_of_gliogenesis	SET	39	0.26195	0.011931	0.14825	0.038625
GO_bp:go_regulation_of_branching_involved_in_lung_morphogenesis	SET	6	0.64138	0.011468	0.36303	0.038644
GO_bp:go_regulation_of_bone_mineralization	SET	66	0.18847	0.011158	0.10667	0.038645
Curated_gene_sets:sansom_apc_myc_targets	SET	229	0.091099	0.010003	0.051573	0.038675
GO_bp:go_negative_regulation_of_axonogenesis	SET	63	0.19072	0.011033	0.10799	0.038694
GO_bp:go_negative_regulation_of_ion_transport	SET	131	0.13504	0.011244	0.076478	0.038733
Curated_gene_sets:pid_epha2_fwd_pathway	SET	19	0.33854	0.010768	0.19174	0.038734
GO_bp:go_notch_signaling_pathway	SET	186	0.11449	0.011343	0.06485	0.038748
GO_bp:go_positive_regulation_of_microglial_cell_migration	SET	5	0.59018	0.0096333	0.33433	0.038768
GO_bp:go_positive_regulation_of_integrin_activation	SET	8	0.48501	0.010013	0.27479	0.038789
GO_bp:go_ovulation	SET	21	0.32067	0.010722	0.18176	0.038852
GO_bp:go_mitotic_cell_cycle	SET	942	0.047562	0.010386	0.026972	0.038928
Curated_gene_sets:creighton_endocrine_therapy_resistance_5	SET	456	0.071369	0.01099	0.04051	0.039063
GO_mf:go_amp_binding	SET	12	0.43728	0.011055	0.24839	0.039175
Curated_gene_sets:yao_temporal_response_to_progesterone_cluster_1	SET	62	0.20094	0.011532	0.11416	0.039203
Curated_gene_sets:reactome_other_semaphorin_interactions	SET	18	0.36886	0.011419	0.20958	0.039216
Curated_gene_sets:reactome_nostrin_mediated_enos_trafficking	SET	5	0.57302	0.0093531	0.32558	0.039216
GO_bp:go_regulation_of_mitotic_cell_cycle	SET	614	0.05914	0.010522	0.033604	0.039218
GO_bp:go_t_cell_extravasation	SET	7	0.56853	0.010979	0.32319	0.039288
GO_bp:go_positive_regulation_of_protein_sumoylation	SET	10	0.45591	0.010523	0.25923	0.039324
Curated_gene_sets:reactome_shc1_events_in_erbb4_signaling	SET	14	0.37034	0.010113	0.21058	0.039325
Curated_gene_sets:martinez_response_to_trabectedin_up	SET	66	0.18536	0.010975	0.1054	0.039329
GO_mf:go_beta_1_3_galactosyltransferase_activity	SET	7	0.56826	0.010974	0.32326	0.039392
Curated_gene_sets:tien_intestine_probiotics_6hr_up	SET	47	0.21184	0.010589	0.12053	0.039425
GO_bp:go_dna_templated_transcription_elongation	SET	108	0.1247	0.0094336	0.070978	0.03948
Curated_gene_sets:pid_amb2_neutrophils_pathway	SET	41	0.23111	0.010792	0.13157	0.039505
GO_bp:go_negative_regulation_of_developmental_growth	SET	96	0.15295	0.010913	0.087085	0.039524
Curated_gene_sets:pid_p38_mkk3_6pathway	SET	26	0.29942	0.011139	0.17055	0.039584
GO_bp:go_amino_acid_betaine_biosynthetic_process	SET	6	0.58041	0.010378	0.33063	0.039599
GO_bp:go_regulation_of_developmental_growth	SET	299	0.088568	0.011091	0.050495	0.039724
GO_bp:go_iron_coordination_entity_transport	SET	12	0.38286	0.0096796	0.21829	0.039729
GO_cc:go_endolysosome_lumen	SET	5	0.69405	0.011329	0.39584	0.039778
GO_bp:go_positive_regulation_of_metanephros_development	SET	13	0.48149	0.01267	0.27478	0.039873
Curated_gene_sets:tcga_glioblastoma_copy_number_up	SET	72	0.21675	0.013402	0.12381	0.040006
GO_mf:go_oxidoreductase_activity_acting_on_the_ch_ch_group_of_donors_nad_or_nadp_as_acceptor	SET	25	0.26397	0.0096292	0.15092	0.040151
Curated_gene_sets:reactome_e2f_mediated_regulation_of_dna_replication	SET	20	0.36085	0.011775	0.20637	0.040196
GO_bp:go_regulation_of_cell_communication_by_electrical_coupling	SET	12	0.4968	0.01256	0.28416	0.040212
GO_bp:go_negative_regulation_of_cell_morphogenesis_involved_in_differentiation	SET	88	0.15943	0.010893	0.091243	0.040301
Curated_gene_sets:sasson_fsh_response	SET	9	0.57816	0.01266	0.33093	0.04032
GO_mf:go_arginine_transmembrane_transporter_activity	SET	5	0.77298	0.012617	0.44248	0.040334
Curated_gene_sets:kokkinakis_methionine_deprivation_48hr_up	SET	128	0.12832	0.010563	0.073519	0.040464
GO_bp:go_regulation_of_mast_cell_chemotaxis	SET	6	0.62861	0.01124	0.36044	0.040588
Curated_gene_sets:reactome_mtor_signalling	SET	38	0.22708	0.010209	0.13035	0.040753
GO_bp:go_mitotic_cell_cycle_checkpoint	SET	162	0.1104	0.010214	0.063451	0.040942
GO_bp:go_positive_regulation_of_epidermis_development	SET	37	0.22942	0.010178	0.13186	0.040951
GO_bp:go_retina_vasculature_development_in_camera_type_eye	SET	17	0.38064	0.011453	0.21883	0.040991
GO_bp:go_positive_regulation_of_neuron_apoptotic_process	SET	50	0.20061	0.010343	0.11546	0.041163
GO_bp:go_positive_regulation_of_biomineral_tissue_development	SET	43	0.24243	0.011593	0.13954	0.041167
GO_bp:go_positive_regulation_of_histone_phosphorylation	SET	7	0.44398	0.0085742	0.25573	0.041277
GO_bp:go_positive_regulation_of_rho_protein_signal_transduction	SET	25	0.30216	0.011022	0.1741	0.041337
GO_bp:go_negative_regulation_of_cation_channel_activity	SET	38	0.23967	0.010775	0.13823	0.041477
GO_mf:go_nucleotide_transmembrane_transporter_activity	SET	16	0.33179	0.0096851	0.19141	0.041523
Curated_gene_sets:reactome_dna_damage_reversal	SET	8	0.46095	0.0095163	0.26596	0.041545
GO_bp:go_production_of_small_rna_involved_in_gene_silencing_by_rna	SET	51	0.20021	0.010424	0.11564	0.041714
Curated_gene_sets:pos_response_to_histamine_dn	SET	11	0.37413	0.0090564	0.2162	0.041784
Curated_gene_sets:pid_s1p_s1p2_pathway	SET	23	0.30778	0.01077	0.17788	0.0418
GO_bp:go_endocrine_system_development	SET	125	0.13654	0.011108	0.078983	0.041939
GO_cc:go_basal_plasma_membrane	SET	34	0.2411	0.010254	0.13949	0.041969
Curated_gene_sets:pid_telomerase_pathway	SET	65	0.17671	0.010383	0.10224	0.041971
GO_bp:go_negative_regulation_of_anion_transport	SET	25	0.30687	0.011194	0.17782	0.042211
Curated_gene_sets:kegg_renin_angiotensin_system	SET	16	0.41409	0.012087	0.23999	0.042235
Curated_gene_sets:johnstone_parvb_targets_3_dn	SET	805	0.050504	0.010234	0.029275	0.042259
GO_bp:go_renin_secretion_into_blood_stream	SET	6	0.73541	0.013149	0.42748	0.042696
Curated_gene_sets:reactome_activation_of_bh3_only_proteins	SET	30	0.27275	0.010898	0.15855	0.042704
GO_bp:go_protein_sumoylation	SET	73	0.17272	0.010753	0.10044	0.042759
Curated_gene_sets:reactome_transcriptional_regulation_by_tp53	SET	348	0.07195	0.0097076	0.041858	0.042827
GO_bp:go_negative_regulation_of_i_kappab_kinase_nf_kappab_signaling	SET	39	0.23969	0.010917	0.13954	0.042933
GO_bp:go_positive_regulation_of_vascular_associated_smooth_muscle_cell_migration	SET	15	0.39296	0.011107	0.22885	0.042988
Curated_gene_sets:cairo_pml_targets_bound_by_myc_up	SET	20	0.32998	0.010768	0.19223	0.043038
GO_bp:go_nerve_development	SET	76	0.17379	0.011039	0.10129	0.043114
GO_bp:go_glial_cell_apoptotic_process	SET	14	0.39998	0.010922	0.23326	0.043205
GO_mf:go_triglyceride_lipase_activity	SET	19	0.35192	0.011193	0.20526	0.043228
GO_bp:go_regulation_of_astrocyte_differentiation	SET	30	0.29608	0.01183	0.17272	0.043257
GO_mf:go_chemoattractant_activity	SET	31	0.25683	0.010431	0.14983	0.043257
Curated_gene_sets:reactome_keratinization	SET	200	0.15035	0.01544	0.087731	0.043297
GO_bp:go_apolipoprotein_a_i_mediated_signaling_pathway	SET	6	0.68327	0.012217	0.39876	0.04332
GO_bp:go_blood_vessel_endothelial_cell_proliferation_involved_in_sprouting_angiogenesis	SET	19	0.37405	0.011897	0.21843	0.043417
GO_bp:go_cardiac_atrium_development	SET	33	0.27795	0.011647	0.16232	0.043429
GO_bp:go_dna_modification	SET	106	0.14134	0.010594	0.082551	0.043442
Curated_gene_sets:vantveer_breast_cancer_metastasis_up	SET	60	0.18878	0.010658	0.11027	0.043466
GO_bp:go_dendritic_transport	SET	9	0.51973	0.01138	0.3037	0.04352
Curated_gene_sets:reactome_processive_synthesis_on_the_lagging_strand	SET	14	0.33672	0.0091946	0.19686	0.043598
GO_bp:go_positive_regulation_of_vascular_associated_smooth_muscle_cell_apoptotic_process	SET	7	0.66036	0.012753	0.3861	0.043614
GO_bp:go_positive_regulation_of_osteoclast_differentiation	SET	24	0.2922	0.010444	0.17096	0.04372
Curated_gene_sets:reactome_arachidonic_acid_metabolism	SET	56	0.18745	0.010225	0.1098	0.043903
Curated_gene_sets:reactome_folding_of_actin_by_cct_tric	SET	10	0.40532	0.009355	0.23746	0.043927
GO_bp:go_regulation_of_biomineral_tissue_development	SET	81	0.166	0.010884	0.097285	0.043981
GO_mf:go_tubulin_binding	SET	300	0.083033	0.010415	0.048701	0.044109
Curated_gene_sets:pid_plk1_pathway	SET	42	0.1948	0.0092062	0.11428	0.04415
Curated_gene_sets:tien_intestine_probiotics_24hr_dn	SET	202	0.098155	0.01013	0.057586	0.044154
GO_cc:go_anchoring_junction	SET	530	0.0634	0.010504	0.037197	0.044158
GO_bp:go_sister_chromatid_segregation	SET	174	0.10326	0.0098983	0.06062	0.04425
Curated_gene_sets:gross_hypoxia_via_elk3_dn	SET	149	0.12404	0.01101	0.072825	0.044274
GO_bp:go_positive_regulation_of_organ_growth	SET	46	0.23161	0.011454	0.13603	0.044329
GO_mf:go_type_i_interferon_receptor_binding	SET	16	0.57839	0.016883	0.33972	0.044336
GO_bp:go_regulation_of_wnt_signaling_pathway	SET	335	0.080147	0.010613	0.047085	0.044372
GO_bp:go_purine_containing_compound_transmembrane_transport	SET	8	0.50829	0.010494	0.29862	0.044373
GO_mf:go_u4_snrna_binding	SET	6	0.50259	0.0089863	0.29536	0.044422
GO_bp:go_positive_regulation_of_smooth_muscle_cell_proliferation	SET	83	0.16437	0.010908	0.09666	0.044532
GO_bp:go_complement_receptor_mediated_signaling_pathway	SET	11	0.56719	0.01373	0.33356	0.044537
GO_bp:go_bleb_assembly	SET	11	0.49511	0.011985	0.29121	0.044561
GO_bp:go_negative_regulation_of_tyrosine_phosphorylation_of_stat_protein	SET	11	0.46002	0.011135	0.27062	0.044587
GO_bp:go_mitotic_g2_m_transition_checkpoint	SET	29	0.2585	0.010155	0.15208	0.044598
GO_bp:go_positive_regulation_of_muscle_hypertrophy	SET	31	0.27083	0.010999	0.15936	0.044623
GO_bp:go_dicarboxylic_acid_catabolic_process	SET	13	0.3256	0.0085677	0.19159	0.044626
GO_bp:go_mitotic_chromosome_condensation	SET	17	0.28649	0.0086199	0.16862	0.044668
GO_mf:go_superoxide_generating_nadph_oxidase_activator_activity	SET	7	0.5288	0.010212	0.31128	0.044687
Curated_gene_sets:fontaine_follicular_thyroid_adenoma_up	SET	75	0.15969	0.010076	0.094019	0.04472
Curated_gene_sets:biocarta_tel_pathway	SET	17	0.33464	0.010069	0.19717	0.044836
GO_cc:go_voltage_gated_calcium_channel_complex	SET	42	0.2396	0.011324	0.14121	0.044882
Curated_gene_sets:pid_lysophospholipid_pathway	SET	64	0.1757	0.010244	0.10359	0.044934
Curated_gene_sets:reactome_resolution_of_d_loop_structures	SET	32	0.24377	0.010059	0.14372	0.044938
Curated_gene_sets:theodorou_mammary_tumorigenesis	SET	28	0.29797	0.011502	0.17574	0.044996
GO_bp:go_regulation_of_cardiac_muscle_tissue_development	SET	76	0.16573	0.010527	0.097758	0.045014
Curated_gene_sets:mcbryan_pubertal_breast_4_5wk_dn	SET	180	0.10719	0.010448	0.063242	0.04506
GO_bp:go_negative_regulation_of_cellular_amine_metabolic_process	SET	6	0.66407	0.011874	0.39187	0.045083
GO_cc:go_condensed_chromosome_centromeric_region	SET	109	0.12266	0.009322	0.072385	0.04509
GO_bp:go_common_partner_smad_protein_phosphorylation	SET	6	0.60154	0.010755	0.35506	0.045124
GO_bp:go_trans_synaptic_signaling_by_trans_synaptic_complex	SET	7	0.51261	0.0098995	0.30258	0.04513
Curated_gene_sets:liang_silenced_by_methylation_up	SET	31	0.27184	0.011041	0.16059	0.045257
Curated_gene_sets:mori_emu_myc_lymphoma_by_onset_time_up	SET	105	0.13016	0.0097102	0.076927	0.045326
GO_bp:go_regulation_of_heart_morphogenesis	SET	37	0.25418	0.011276	0.15033	0.045448
Curated_gene_sets:slebos_head_and_neck_cancer_with_hpv_up	SET	70	0.15852	0.0096646	0.093786	0.0455
GO_bp:go_cell_morphogenesis_involved_in_differentiation	SET	689	0.056648	0.010654	0.033515	0.045501
GO_cc:go_golgi_cisterna	SET	94	0.14195	0.010023	0.083986	0.045505
GO_cc:go_lamellipodium_membrane	SET	23	0.29466	0.010311	0.17442	0.045586
GO_bp:go_cytoplasmic_mrna_processing_body_assembly	SET	20	0.3399	0.011092	0.20144	0.04578
Curated_gene_sets:kyng_environmental_stress_response_dn	SET	17	0.34486	0.010376	0.20445	0.045833
Curated_gene_sets:seki_inflammatory_response_lps_up	SET	73	0.16794	0.010455	0.099575	0.04585
GO_bp:go_cytoplasm_organization	SET	9	0.47147	0.010324	0.27996	0.046093
GO_cc:go_transcription_factor_tfiih_holo_complex	SET	11	0.36789	0.0089054	0.21846	0.046094
Curated_gene_sets:zheng_response_to_arsenite_dn	SET	12	0.39763	0.010053	0.23613	0.046109
Curated_gene_sets:amundson_response_to_arsenite	SET	203	0.097818	0.01012	0.058101	0.04614
Curated_gene_sets:myllykangas_amplification_hot_spot_22	SET	11	0.42737	0.010345	0.25391	0.04618
GO_bp:go_signal_transduction_involved_in_g2_dna_damage_checkpoint	SET	12	0.39745	0.010048	0.23615	0.046193
GO_mf:go_protein_lipid_complex_binding	SET	28	0.30139	0.011635	0.17911	0.046222
GO_bp:go_neural_nucleus_development	SET	56	0.1774	0.0096772	0.10544	0.046253
Curated_gene_sets:rashi_nfkb1_targets	SET	16	0.3827	0.011171	0.22749	0.046262
Curated_gene_sets:reactome_regulation_of_tp53_expression_and_degradation	SET	37	0.21956	0.0097407	0.13058	0.046353
GO_bp:go_negative_regulation_of_lipoprotein_particle_clearance	SET	10	0.441	0.010179	0.26235	0.046395
Curated_gene_sets:pid_mtor_4pathway	SET	67	0.1652	0.0098542	0.098321	0.04647
GO_cc:go_intrinsic_component_of_postsynaptic_specialization_membrane	SET	75	0.17341	0.010942	0.10325	0.046534
GO_bp:go_smooth_muscle_cell_proliferation	SET	130	0.12834	0.010646	0.076464	0.046641
GO_mf:go_translation_elongation_factor_activity	SET	19	0.30114	0.0095781	0.17954	0.046756
GO_bp:go_positive_regulation_of_heart_growth	SET	37	0.25065	0.01112	0.14945	0.046764
GO_bp:go_regulation_of_insulin_secretion	SET	168	0.10865	0.010235	0.064805	0.046817
GO_mf:go_5_3_dna_helicase_activity	SET	8	0.45985	0.0094935	0.27432	0.046847
GO_bp:go_cranial_suture_morphogenesis	SET	9	0.52205	0.011431	0.31145	0.046859
GO_cc:go_kinocilium	SET	8	0.50936	0.010516	0.30404	0.046947
Curated_gene_sets:basaki_ybx1_targets_up	SET	275	0.080397	0.0096619	0.047999	0.046978
GO_mf:go_ligand_gated_sodium_channel_activity	SET	8	0.5175	0.010684	0.30902	0.047011
Curated_gene_sets:spira_smokers_lung_cancer_dn	SET	14	0.31392	0.008572	0.18757	0.047113
Curated_gene_sets:korkola_correlated_with_pou5f1	SET	31	0.25975	0.01055	0.15523	0.047142
GO_bp:go_synaptic_vesicle_endosomal_processing	SET	6	0.53098	0.009494	0.31734	0.047148
GO_bp:go_protein_transport_along_microtubule	SET	66	0.16999	0.010065	0.10161	0.047176
Curated_gene_sets:reactome_transcription_of_the_hiv_genome	SET	65	0.14594	0.008575	0.087278	0.047259
Curated_gene_sets:kegg_endocytosis	SET	178	0.10638	0.010312	0.063658	0.047365
GO_bp:go_negative_regulation_of_anion_transmembrane_transport	SET	13	0.40094	0.01055	0.24003	0.047429
GO_mf:go_core_promoter_sequence_specific_dna_binding	SET	43	0.22484	0.010751	0.13461	0.04744
GO_bp:go_lens_fiber_cell_morphogenesis	SET	6	0.47833	0.0085526	0.2864	0.04745
GO_bp:go_cleavage_furrow_formation	SET	7	0.51392	0.0099248	0.30805	0.04764
Curated_gene_sets:reactome_lagging_strand_synthesis	SET	19	0.28058	0.0089242	0.16825	0.04771
GO_bp:go_t_cell_migration	SET	55	0.19044	0.010296	0.11424	0.047761
Curated_gene_sets:debiasi_apoptosis_by_reovirus_infection_up	SET	286	0.081733	0.010014	0.049032	0.047773
GO_bp:go_atrial_septum_primum_morphogenesis	SET	5	0.6898	0.011259	0.41393	0.047819
GO_bp:go_lipoxygenase_pathway	SET	16	0.36131	0.010547	0.21682	0.047823
GO_bp:go_positive_regulation_of_epithelial_cell_differentiation	SET	56	0.19398	0.010582	0.11652	0.04798
GO_bp:go_protein_k11_linked_deubiquitination	SET	9	0.4083	0.0089405	0.24533	0.048036
Curated_gene_sets:wotton_runx_targets_up	SET	21	0.33122	0.011075	0.19915	0.048145
Curated_gene_sets:reactome_abacavir_transport_and_metabolism	SET	10	0.43536	0.010048	0.2619	0.048238
Curated_gene_sets:sartipy_blunted_by_insulin_resistance_dn	SET	18	0.37851	0.011718	0.22775	0.048269
GO_bp:go_organ_induction	SET	21	0.32562	0.010888	0.19599	0.04833
GO_bp:go_positive_regulation_of_penile_erection	SET	5	0.75015	0.012244	0.45178	0.048423
GO_cc:go_torc1_complex	SET	7	0.47102	0.0090964	0.28373	0.048458
GO_mf:go_glutathione_peroxidase_activity	SET	19	0.27784	0.0088373	0.16742	0.048506
GO_bp:go_regulation_of_apoptotic_cell_clearance	SET	7	0.42529	0.0082133	0.25631	0.04854
GO_bp:go_urate_metabolic_process	SET	10	0.46762	0.010793	0.28193	0.048605
GO_bp:go_integrin_activation	SET	22	0.27577	0.0094375	0.16642	0.048767
GO_bp:go_glial_cell_derived_neurotrophic_factor_receptor_signaling_pathway	SET	9	0.46314	0.010141	0.27961	0.048836
GO_bp:go_positive_regulation_of_collagen_biosynthetic_process	SET	23	0.29052	0.010166	0.17548	0.048915
GO_cc:go_dna_packaging_complex	SET	83	0.16377	0.010868	0.098921	0.048919
Curated_gene_sets:smirnov_circulating_endotheliocytes_in_cancer_up	SET	150	0.11197	0.0099717	0.067636	0.04892
GO_bp:go_cell_migration_involved_in_heart_development	SET	17	0.3764	0.011325	0.22741	0.048952
GO_bp:go_positive_regulation_of_neuron_maturation	SET	5	0.70219	0.011462	0.42471	0.04914
GO_bp:go_dorsal_ventral_axis_specification	SET	10	0.49132	0.01134	0.29725	0.049187
Curated_gene_sets:ohm_embryonic_carcinoma_dn	SET	9	0.51377	0.01125	0.31095	0.04925
Curated_gene_sets:morosetti_facioscapulohumeral_muscular_distrophy_up	SET	20	0.33944	0.011077	0.20548	0.049278
GO_bp:go_negative_regulation_of_animal_organ_morphogenesis	SET	30	0.27071	0.010816	0.16397	0.049379
Curated_gene_sets:rickman_metastasis_up	SET	293	0.080689	0.010004	0.048907	0.049495
Curated_gene_sets:reactome_atf6_atf6_alpha_activates_chaperone_genes	SET	10	0.41032	0.0094705	0.24876	0.049536
GO_bp:go_nucleoside_transport	SET	8	0.51462	0.010624	0.31224	0.049671
GO_bp:go_g_protein_coupled_receptor_signaling_pathway_involved_in_heart_process	SET	11	0.48646	0.011775	0.29529	0.049751
GO_mf:go_apolipoprotein_a_i_binding	SET	5	0.70057	0.011435	0.42563	0.049897
GO_bp:go_dna_dealkylation_involved_in_dna_repair	SET	10	0.3967	0.0091561	0.2411	0.049957
Curated_gene_sets:reactome_fgfrl1_modulation_of_fgfr1_signaling	SET	13	0.43231	0.011376	0.26277	0.049973
Curated_gene_sets:wu_hbx_targets_1_up	SET	14	0.39589	0.01081	0.24069	0.050015
Curated_gene_sets:lee_aging_cerebellum_up	SET	76	0.14902	0.0094652	0.090656	0.050119
Curated_gene_sets:reactome_downregulation_of_erbb2:erbb3_signaling	SET	13	0.35181	0.0092573	0.21408	0.050166
GO_bp:go_attachment_of_spindle_microtubules_to_kinetochore	SET	32	0.2193	0.0090489	0.13352	0.050259
GO_bp:go_myeloid_cell_development	SET	62	0.18013	0.010338	0.10972	0.050333
GO_bp:go_lymphocyte_anergy	SET	4	0.83564	0.0122	0.50902	0.050338
GO_bp:go_apoptotic_cell_clearance	SET	43	0.21556	0.010308	0.1314	0.050457
Curated_gene_sets:mcbryan_pubertal_breast_3_4wk_dn	SET	32	0.25305	0.010442	0.15432	0.05053
Curated_gene_sets:wong_embryonic_stem_cell_core	SET	324	0.07145	0.009308	0.043578	0.050553
GO_mf:go_hyaluronic_acid_binding	SET	20	0.30714	0.010023	0.18742	0.050642
GO_bp:go_regulation_of_cysteine_type_endopeptidase_activity_involved_in_execution_phase_of_apoptosis	SET	5	0.59637	0.0097343	0.36402	0.050692
GO_mf:go_carboxy_lyase_activity	SET	34	0.22349	0.0095052	0.13647	0.050755
GO_bp:go_positive_regulation_of_oxidative_stress_induced_cell_death	SET	12	0.46943	0.011868	0.28678	0.050837
GO_cc:go_microtubule_end	SET	28	0.25298	0.0097658	0.15459	0.050877
GO_bp:go_crd_mediated_mrna_stabilization	SET	5	0.54028	0.0088187	0.33022	0.050916
Curated_gene_sets:yih_response_to_arsenite_c4	SET	16	0.3393	0.0099041	0.20742	0.050953
Curated_gene_sets:villanueva_liver_cancer_krt19_up	SET	173	0.099302	0.0094914	0.060723	0.051
GO_bp:go_response_to_acidic_ph	SET	19	0.29815	0.0094832	0.18238	0.051057
Curated_gene_sets:kegg_drug_metabolism_other_enzymes	SET	49	0.219	0.011177	0.13399	0.051094
Curated_gene_sets:bandres_response_to_carmustin_without_mgmt_24hr_dn	SET	9	0.43587	0.009544	0.26684	0.051196
GO_bp:go_negative_regulation_of_low_density_lipoprotein_particle_clearance	SET	7	0.46792	0.0090365	0.28649	0.051211
Curated_gene_sets:gargalovic_response_to_oxidized_phospholipids_yellow_up	SET	32	0.25498	0.010521	0.1564	0.05152
GO_bp:go_positive_regulation_of_blood_circulation	SET	63	0.18694	0.010814	0.11467	0.051533
GO_bp:go_renal_vesicle_development	SET	19	0.36671	0.011664	0.22497	0.051555
GO_cc:go_integral_component_of_cytoplasmic_side_of_endoplasmic_reticulum_membrane	SET	5	0.56145	0.0091643	0.34444	0.051556
GO_bp:go_regulation_of_mda_5_signaling_pathway	SET	6	0.52152	0.0093248	0.3202	0.051693
GO_mf:go_rab_guanyl_nucleotide_exchange_factor_activity	SET	38	0.22486	0.01011	0.13807	0.051705
GO_mf:go_phospholipase_inhibitor_activity	SET	11	0.42622	0.010317	0.2618	0.051766
Curated_gene_sets:reactome_hiv_infection	SET	225	0.084516	0.0091996	0.051935	0.051841
GO_bp:go_lens_fiber_cell_differentiation	SET	31	0.26171	0.010629	0.16083	0.051848
GO_bp:go_positive_regulation_of_bone_mineralization	SET	36	0.25299	0.011071	0.15549	0.051875
Curated_gene_sets:jackson_dnmt1_targets_up	SET	79	0.15108	0.0097829	0.092984	0.052112
GO_bp:go_negative_regulation_of_rna_splicing	SET	23	0.22924	0.0080214	0.14115	0.052185
GO_mf:go_deoxyribonucleotide_binding	SET	5	0.48614	0.007935	0.29948	0.052277
Curated_gene_sets:rhein_all_glucocorticoid_therapy_up	SET	67	0.16752	0.0099928	0.1032	0.052282
GO_bp:go_cellular_magnesium_ion_homeostasis	SET	4	0.63857	0.0093229	0.39373	0.052428
GO_bp:go_positive_regulation_of_endothelial_cell_differentiation	SET	15	0.37047	0.010471	0.22844	0.052441
GO_cc:go_pml_body	SET	94	0.13668	0.0096499	0.084348	0.052584
GO_bp:go_regulation_of_protein_sumoylation	SET	18	0.33173	0.01027	0.20477	0.052622
Curated_gene_sets:nagashima_egf_signaling_up	SET	55	0.19156	0.010357	0.11825	0.052634
GO_bp:go_neurotransmitter_receptor_localization_to_postsynaptic_specialization_membrane	SET	19	0.3243	0.010315	0.20028	0.05271
Curated_gene_sets:honrado_breast_cancer_brca1_vs_brca2	SET	18	0.32786	0.01015	0.20249	0.05272
Curated_gene_sets:reactome_g_protein_mediated_events	SET	52	0.20006	0.010518	0.12358	0.05275
GO_bp:go_regulation_of_defense_response_to_bacterium	SET	17	0.33559	0.010097	0.20738	0.052818
Curated_gene_sets:pid_ret_pathway	SET	39	0.21576	0.0098269	0.1335	0.053038
GO_cc:go_insulin_receptor_complex	SET	5	0.72717	0.011869	0.45012	0.053109
GO_mf:go_oxidoreductase_activity_acting_on_nad_p_h	SET	95	0.13338	0.009467	0.082564	0.053113
GO_bp:go_cobalamin_transport	SET	8	0.55465	0.011451	0.34344	0.053166
GO_bp:go_low_density_lipoprotein_particle_receptor_catabolic_process	SET	13	0.38987	0.010259	0.24143	0.053187
GO_bp:go_mast_cell_migration	SET	12	0.40941	0.010351	0.25356	0.0532
GO_cc:go_apical_junction_complex	SET	132	0.12101	0.010115	0.074948	0.053205
GO_bp:go_antigen_processing_and_presentation_of_lipid_antigen_via_mhc_class_ib	SET	7	0.67927	0.013118	0.4207	0.053207
GO_mf:go_histone_methyltransferase_activity	SET	56	0.16396	0.0089444	0.10155	0.053214
GO_bp:go_regulation_of_neuroinflammatory_response	SET	31	0.23725	0.0096357	0.1471	0.053396
Curated_gene_sets:ji_metastasis_repressed_by_stk11	SET	25	0.29246	0.010669	0.18134	0.053408
Curated_gene_sets:pangas_tumor_suppression_by_smad1_and_smad5_dn	SET	137	0.12075	0.010281	0.07488	0.053427
GO_bp:go_collateral_sprouting_in_absence_of_injury	SET	5	0.50017	0.0081641	0.31027	0.053481
GO_bp:go_neutrophil_homeostasis	SET	16	0.33646	0.0098212	0.20887	0.053613
GO_mf:go_carbon_carbon_lyase_activity	SET	49	0.18177	0.009277	0.11292	0.053738
Curated_gene_sets:reactome_regulation_of_cytoskeletal_remodeling_and_cell_spreading_by_ipp_complex_components	SET	7	0.59236	0.01144	0.36824	0.053859
Curated_gene_sets:jaeger_metastasis_dn	SET	243	0.088899	0.010051	0.055269	0.053876
GO_bp:go_negative_regulation_of_organic_acid_transport	SET	19	0.31474	0.010011	0.19569	0.053889
Curated_gene_sets:tuomisto_tumor_suppression_by_col13a1_up	SET	18	0.34659	0.01073	0.21557	0.053955
Curated_gene_sets:mohankumar_hoxa1_targets_dn	SET	155	0.11156	0.010098	0.069392	0.05396
GO_bp:go_neuron_maturation	SET	46	0.218	0.010781	0.1356	0.053963
Curated_gene_sets:gabriely_mir21_targets	SET	275	0.08672	0.010422	0.053945	0.053975
Curated_gene_sets:vandesluis_commd1_targets_group_3_up	SET	74	0.15477	0.0097005	0.096287	0.053998
Curated_gene_sets:biocarta_trka_pathway	SET	14	0.32062	0.008755	0.19962	0.054126
GO_bp:go_positive_regulation_of_cytokine_secretion_involved_in_immune_response	SET	8	0.51016	0.010532	0.31772	0.054179
GO_bp:go_positive_regulation_of_sequestering_of_calcium_ion	SET	13	0.35287	0.0092853	0.21979	0.054204
Curated_gene_sets:hoshida_liver_cancer_late_recurrence_up	SET	58	0.17021	0.0094493	0.10604	0.054231
GO_mf:go_organophosphate_ester_transmembrane_transporter_activity	SET	23	0.26544	0.0092881	0.16553	0.054418
GO_cc:go_sperm_principal_piece	SET	20	0.29702	0.0096924	0.18526	0.054444
GO_bp:go_negative_regulation_of_amine_transport	SET	26	0.29667	0.011036	0.18512	0.054521
GO_bp:go_regulation_of_organ_growth	SET	86	0.15097	0.010198	0.094235	0.054575
GO_bp:go_regulation_of_endothelial_cell_differentiation	SET	30	0.25288	0.010104	0.15786	0.054593
GO_bp:go_negative_regulation_of_cd8_positive_alpha_beta_t_cell_activation	SET	6	0.53098	0.0094938	0.33163	0.054687
GO_bp:go_intra_s_dna_damage_checkpoint	SET	15	0.30118	0.0085124	0.18835	0.054917
GO_bp:go_negative_regulation_of_cell_projection_organization	SET	167	0.10354	0.0097251	0.064757	0.054928
Curated_gene_sets:reactome_pd_1_signaling	SET	19	0.31537	0.010031	0.19726	0.054947
GO_cc:go_nuclear_cyclin_dependent_protein_kinase_holoenzyme_complex	SET	12	0.37361	0.0094456	0.23374	0.054988
GO_bp:go_replication_fork_processing	SET	31	0.21399	0.0086913	0.13393	0.055055
Curated_gene_sets:schlosser_myc_targets_and_serum_response_dn	SET	43	0.20326	0.0097196	0.12723	0.055075
GO_cc:go_golgi_trans_cisterna	SET	8	0.43125	0.0089031	0.27014	0.055213
Curated_gene_sets:cadwell_atg16l1_targets_up	SET	95	0.13403	0.0095128	0.083972	0.055245
GO_mf:go_oxidoreductase_activity_acting_on_the_aldehyde_or_oxo_group_of_donors	SET	43	0.20466	0.0097866	0.12825	0.055277
GO_bp:go_negative_regulation_of_amino_acid_transport	SET	12	0.44564	0.011267	0.27936	0.055345
Curated_gene_sets:lee_metastasis_and_rna_processing_up	SET	16	0.24885	0.007264	0.15609	0.055442
Curated_gene_sets:pid_p73pathway	SET	78	0.14174	0.0091202	0.088934	0.0555
GO_bp:go_negative_regulation_of_glucagon_secretion	SET	5	0.68466	0.011175	0.42959	0.055507
GO_bp:go_regulation_of_cell_proliferation_involved_in_kidney_development	SET	13	0.40858	0.010751	0.2564	0.055525
GO_mf:go_phospholipase_c_activity	SET	28	0.2504	0.0096662	0.1572	0.055595
Curated_gene_sets:reactome_synthesis_of_15_eicosatetraenoic_acid_derivatives	SET	6	0.44657	0.0079846	0.28041	0.055642
Curated_gene_sets:amit_egf_response_480_mcf10a	SET	43	0.18966	0.0090694	0.11912	0.055674
Curated_gene_sets:chiang_liver_cancer_subclass_proliferation_up	SET	169	0.10099	0.0095418	0.06343	0.055678
GO_bp:go_mesodermal_cell_fate_commitment	SET	18	0.32888	0.010182	0.20671	0.055818
Curated_gene_sets:valk_aml_cluster_12	SET	23	0.25779	0.0090203	0.16208	0.055874
GO_cc:go_transcription_elongation_factor_complex	SET	53	0.16973	0.0090085	0.10672	0.055879
GO_bp:go_forebrain_cell_migration	SET	57	0.18855	0.010377	0.11856	0.055884
Curated_gene_sets:reactome_adenylate_cyclase_inhibitory_pathway	SET	14	0.36179	0.0098791	0.22758	0.055954
GO_bp:go_negative_regulation_of_hormone_secretion	SET	65	0.16921	0.0099424	0.1065	0.056057
GO_bp:go_vesicle_targeting_to_from_or_within_golgi	SET	70	0.15316	0.0093378	0.096446	0.056148
GO_mf:go_gamma_aminobutyric_acid_transmembrane_transporter_activity	SET	5	0.72069	0.011764	0.45384	0.056154
GO_bp:go_arginine_transmembrane_transport	SET	6	0.62716	0.011214	0.39503	0.056196
Curated_gene_sets:liu_il13_memory_model_up	SET	17	0.30189	0.009083	0.19025	0.056287
Curated_gene_sets:hernandez_mitotic_arrest_by_docetaxel_2_up	SET	60	0.17125	0.0096689	0.108	0.056417
Curated_gene_sets:nagashima_nrg1_signaling_dn	SET	53	0.18912	0.010038	0.11927	0.056418
Curated_gene_sets:roessler_liver_cancer_metastasis_up	SET	103	0.12941	0.0095619	0.081658	0.056521
GO_bp:go_negative_regulation_of_t_cell_differentiation_in_thymus	SET	8	0.4955	0.01023	0.31274	0.056562
Curated_gene_sets:kyng_environmental_stress_response_not_by_uv_in_ws	SET	13	0.40302	0.010605	0.25438	0.056569
Curated_gene_sets:smid_breast_cancer_relapse_in_pleura_dn	SET	25	0.26328	0.0096041	0.16621	0.056601
GO_bp:go_glutathione_metabolic_process	SET	36	0.22962	0.010048	0.14496	0.056608
GO_bp:go_regulation_of_atrial_cardiac_muscle_cell_membrane_repolarization	SET	5	0.68014	0.011102	0.42941	0.056618
GO_bp:go_mitotic_spindle_organization	SET	99	0.12219	0.0088528	0.077152	0.056628
Curated_gene_sets:ikeda_mir1_targets_dn	SET	5	0.68692	0.011212	0.43395	0.056726
Curated_gene_sets:kegg_dorso_ventral_axis_formation	SET	24	0.27494	0.009827	0.17371	0.056746
Curated_gene_sets:reactome_rna_polymerase_ii_transcription_elongation	SET	57	0.14423	0.0079376	0.091161	0.056819
GO_bp:go_egg_activation	SET	5	0.61234	0.0099949	0.38795	0.057248
Curated_gene_sets:biocarta_stem_pathway	SET	15	0.34862	0.0098533	0.22087	0.057252
GO_bp:go_muscle_cell_proliferation	SET	182	0.10242	0.010038	0.064892	0.057259
GO_cc:go_leading_edge_membrane	SET	168	0.10475	0.0098681	0.066406	0.057352
GO_bp:go_regulation_of_trail_activated_apoptotic_signaling_pathway	SET	4	0.82798	0.012088	0.52496	0.057381
Curated_gene_sets:biocarta_ccr3_pathway	SET	18	0.32031	0.0099165	0.20328	0.057555
GO_bp:go_muscle_tissue_development	SET	369	0.071271	0.0098963	0.045242	0.057599
Curated_gene_sets:whiteside_cisplatin_resistance_up	SET	11	0.37566	0.0090933	0.23852	0.05764
GO_cc:go_dendrite_cytoplasm	SET	32	0.21948	0.0090563	0.13946	0.057776
GO_cc:go_crd_mediated_mrna_stability_complex	SET	6	0.47173	0.0084345	0.29976	0.057786
GO_bp:go_endocardial_cushion_development	SET	42	0.23423	0.01107	0.14889	0.057855
Curated_gene_sets:han_satb1_targets_dn	SET	368	0.071067	0.0098548	0.045213	0.058005
GO_cc:go_transcriptional_preinitiation_complex	SET	7	0.54149	0.010457	0.34451	0.058011
Curated_gene_sets:reactome_grb2_events_in_erbb2_signaling	SET	16	0.32668	0.0095357	0.20788	0.058046
GO_bp:go_gmp_metabolic_process	SET	8	0.52824	0.010906	0.33619	0.058069
Curated_gene_sets:ivanov_mutated_in_colon_cancer	SET	13	0.29024	0.0076374	0.1848	0.058147
GO_bp:go_muscle_cell_development	SET	166	0.10219	0.00957	0.06507	0.058153
Curated_gene_sets:pid_epha_fwdpathway	SET	35	0.24001	0.010357	0.15286	0.058196
Curated_gene_sets:benporath_myc_targets_with_ebox	SET	211	0.087431	0.0092196	0.055707	0.058277
GO_bp:go_positive_regulation_of_cell_cycle_arrest	SET	78	0.14672	0.0094406	0.093503	0.058313
Curated_gene_sets:gaussmann_mll_af4_fusion_targets_f_dn	SET	32	0.24713	0.010197	0.15755	0.058383
Curated_gene_sets:croonquist_stromal_stimulation_dn	SET	11	0.40736	0.0098606	0.25987	0.058503
Curated_gene_sets:reactome_pi3k_events_in_erbb2_signaling	SET	16	0.34974	0.010209	0.22313	0.058515
GO_bp:go_glutamate_catabolic_process	SET	7	0.41871	0.0080862	0.26736	0.058674
Curated_gene_sets:kegg_glycolysis_gluconeogenesis	SET	58	0.18035	0.010012	0.11518	0.058708
Curated_gene_sets:ono_foxp3_targets_up	SET	22	0.28922	0.009898	0.18474	0.058732
Curated_gene_sets:kasler_hdac7_targets_1_up	SET	189	0.093423	0.0093293	0.05969	0.058784
GO_bp:go_response_to_bronchodilator	SET	51	0.185	0.0096323	0.11822	0.058813
GO_bp:go_metanephric_glomerular_mesangium_development	SET	5	0.69925	0.011414	0.44687	0.058825
GO_bp:go_very_low_density_lipoprotein_particle_remodeling	SET	11	0.44912	0.010872	0.28704	0.058838
GO_cc:go_neuron_projection_cytoplasm	SET	77	0.13947	0.0089162	0.089172	0.058918
Curated_gene_sets:reactome_apoptosis_induced_dna_fragmentation	SET	13	0.3245	0.0085387	0.20765	0.059069
GO_cc:go_basal_part_of_cell	SET	52	0.17498	0.009199	0.11197	0.059073
GO_mf:go_single_thymine_insertion_binding	SET	5	0.69251	0.011304	0.44321	0.059096
GO_bp:go_reversible_differentiation	SET	5	0.65878	0.010753	0.42163	0.059097
Curated_gene_sets:kegg_hedgehog_signaling_pathway	SET	55	0.18301	0.0098943	0.11719	0.059184
Curated_gene_sets:reactome_foxo_mediated_transcription_of_cell_death_genes	SET	15	0.3327	0.0094034	0.21308	0.059227
Curated_gene_sets:winter_hypoxia_metagene	SET	222	0.089923	0.0097235	0.057594	0.059233
GO_bp:go_regulation_of_muscle_adaptation	SET	81	0.15281	0.010019	0.097878	0.05924
GO_bp:go_regulation_of_peptidyl_cysteine_s_nitrosylation	SET	7	0.6595	0.012736	0.42245	0.059256
GO_bp:go_positive_regulation_of_locomotion	SET	513	0.059929	0.0097732	0.03839	0.059262
GO_bp:go_negative_regulation_of_endothelial_cell_differentiation	SET	8	0.50935	0.010515	0.32633	0.059293
Curated_gene_sets:addya_erythroid_differentiation_by_hemin	SET	71	0.15965	0.0098023	0.1023	0.059322
GO_bp:go_bone_trabecula_formation	SET	10	0.38458	0.0088763	0.24656	0.059412
GO_bp:go_positive_regulation_of_secondary_metabolite_biosynthetic_process	SET	7	0.51799	0.010003	0.33219	0.059472
GO_cc:go_transcription_factor_ap_1_complex	SET	5	0.66467	0.010849	0.42626	0.059474
Curated_gene_sets:doane_breast_cancer_esr1_dn	SET	45	0.20142	0.0098526	0.12918	0.059484
Curated_gene_sets:subtil_progestin_targets	SET	33	0.21638	0.0090669	0.13878	0.059492
GO_mf:go_histone_methyltransferase_activity_h3_k36_specific_	SET	8	0.43238	0.0089264	0.27741	0.05955
GO_bp:go_regulation_of_glycogen_catabolic_process	SET	6	0.50103	0.0089584	0.3216	0.059637
GO_bp:go_neuroinflammatory_response	SET	54	0.17739	0.0095029	0.11386	0.059638
GO_mf:go_endodeoxyribonuclease_activity_producing_3_phosphomonoesters	SET	10	0.37191	0.0085838	0.23877	0.059673
GO_mf:go_cytokine_receptor_binding	SET	264	0.085926	0.010121	0.055186	0.059741
Curated_gene_sets:reactome_interleukin_6_signaling	SET	11	0.42028	0.010174	0.26995	0.059757
Curated_gene_sets:reactome_signaling_by_pdgf	SET	58	0.17449	0.0096867	0.1121	0.059802
GO_bp:go_optic_nerve_morphogenesis	SET	6	0.62983	0.011261	0.40474	0.059849
GO_mf:go_phosphatidylcholine_transporter_activity	SET	10	0.41505	0.0095796	0.26676	0.059872
Curated_gene_sets:reactome_traf6_mediated_irf7_activation	SET	28	0.26452	0.010211	0.1701	0.059975
Curated_gene_sets:ouillette_cll_13q14_deletion_up	SET	71	0.14586	0.0089555	0.093804	0.059995
GO_bp:go_entry_of_bacterium_into_host_cell	SET	15	0.31782	0.0089828	0.20447	0.060062
GO_bp:go_intraciliary_transport	SET	51	0.18241	0.0094972	0.11737	0.060081
GO_mf:go_glutathione_transferase_activity	SET	24	0.31176	0.011143	0.20061	0.060089
Curated_gene_sets:reactome_endosomal_vacuolar_pathway	SET	11	0.41874	0.010136	0.26949	0.060124
Curated_gene_sets:mootha_glycogen_metabolism	SET	19	0.2962	0.0094211	0.19067	0.060167
Curated_gene_sets:mariadason_response_to_curcumin_sulindac_7	SET	13	0.35647	0.0093802	0.22952	0.060206
GO_bp:go_pancreas_development	SET	76	0.15769	0.010016	0.10153	0.060213
Curated_gene_sets:reactome_runx1_regulates_transcription_of_genes_involved_in_bcr_signaling	SET	6	0.53613	0.009586	0.34525	0.060236
Curated_gene_sets:reactome_muscarinic_acetylcholine_receptors	SET	5	0.59113	0.0096488	0.38094	0.060365
Curated_gene_sets:chassot_skin_wound	SET	11	0.4185	0.01013	0.26977	0.060422
Curated_gene_sets:reactome_processive_synthesis_on_the_c_strand_of_the_telomere	SET	11	0.3392	0.0082107	0.21869	0.06046
Curated_gene_sets:bandres_response_to_carmustin_mgmt_24hr_dn	SET	32	0.21227	0.0087591	0.13692	0.060539
Curated_gene_sets:yordy_reciprocal_regulation_by_ets1_and_sp100_dn	SET	67	0.16405	0.0097856	0.10585	0.060609
Curated_gene_sets:browne_hcmv_infection_6hr_dn	SET	154	0.1071	0.0096635	0.06912	0.060636
GO_bp:go_regulation_of_thymocyte_apoptotic_process	SET	13	0.36249	0.0095385	0.23401	0.060696
Curated_gene_sets:lim_mammary_stem_cell_up	SET	449	0.063669	0.009731	0.041143	0.060879
Curated_gene_sets:kim_wt1_targets_up	SET	214	0.092445	0.0098166	0.059741	0.06089
Curated_gene_sets:biocarta_erbb4_pathway	SET	7	0.57828	0.011168	0.37376	0.060917
GO_bp:go_cardiac_chamber_formation	SET	12	0.42058	0.010633	0.27186	0.060936
GO_cc:go_cell_junction	SET	1216	0.038983	0.0095974	0.025232	0.061183
GO_bp:go_regulation_of_neuron_maturation	SET	10	0.43045	0.009935	0.2789	0.061378
Curated_gene_sets:missiaglia_regulated_by_methylation_dn	SET	113	0.11064	0.0085605	0.071737	0.06151
GO_cc:go_integral_component_of_presynaptic_active_zone_membrane	SET	14	0.32844	0.0089684	0.21297	0.061523
GO_bp:go_regulation_of_cyclin_dependent_protein_kinase_activity	SET	97	0.12936	0.0092773	0.083933	0.06164
GO_bp:go_reverse_cholesterol_transport	SET	17	0.34962	0.010519	0.22691	0.061689
GO_bp:go_wnt_signaling_pathway_involved_in_midbrain_dopaminergic_neuron_differentiation	SET	12	0.38464	0.0097244	0.2497	0.061743
GO_bp:go_rna_polymerase_ii_preinitiation_complex_assembly	SET	24	0.26391	0.009433	0.17136	0.061782
GO_mf:go_peptide_binding	SET	272	0.082934	0.0099131	0.053867	0.061835
GO_bp:go_sleep	SET	31	0.23387	0.0094984	0.15198	0.061939
GO_bp:go_positive_regulation_of_smooth_muscle_cell_apoptotic_process	SET	14	0.358	0.0097756	0.23271	0.061987
GO_mf:go_3_chloroallyl_aldehyde_dehydrogenase_activity	SET	5	0.67282	0.010982	0.43736	0.061988
GO_bp:go_glomerulus_development	SET	56	0.18581	0.010136	0.12088	0.062148
Curated_gene_sets:reactome_er_to_golgi_anterograde_transport	SET	152	0.098592	0.0088381	0.064189	0.062282
GO_bp:go_lymphocyte_costimulation	SET	50	0.18814	0.0096994	0.12254	0.062355
GO_bp:go_negative_regulation_of_receptor_signaling_pathway_via_stat	SET	20	0.31642	0.010325	0.20627	0.062529
Curated_gene_sets:reactome_egfr_transactivation_by_gastrin	SET	9	0.4005	0.0087695	0.26129	0.062679
GO_bp:go_negative_regulation_of_collateral_sprouting	SET	8	0.4823	0.0099571	0.31469	0.062696
Curated_gene_sets:gal_leukemic_stem_cell_up	SET	115	0.11756	0.009176	0.076709	0.062697
GO_mf:go_protein_kinase_c_activity	SET	16	0.33434	0.0097594	0.21821	0.062747
GO_mf:go_double_stranded_dna_binding	SET	907	0.044471	0.0095385	0.029026	0.062761
Curated_gene_sets:biocarta_calcineurin_pathway	SET	18	0.30923	0.0095734	0.20187	0.062792
GO_bp:go_positive_regulation_of_cell_division	SET	81	0.15002	0.0098361	0.098005	0.062921
GO_bp:go_cellular_response_to_dexamethasone_stimulus	SET	32	0.23488	0.009692	0.15345	0.062931
GO_bp:go_glomerular_epithelium_development	SET	18	0.32551	0.010077	0.21268	0.062952
Curated_gene_sets:jison_sickle_cell_disease_dn	SET	168	0.094895	0.0089393	0.062033	0.063049
GO_bp:go_endothelium_development	SET	108	0.13166	0.0099603	0.086067	0.063049
GO_bp:go_positive_regulation_of_sequestering_of_triglyceride	SET	7	0.4792	0.0092544	0.31342	0.06315
Curated_gene_sets:dittmer_pthlh_targets_up	SET	111	0.11746	0.0090077	0.076868	0.06326
GO_bp:go_negative_regulation_of_ryanodine_sensitive_calcium_release_channel_activity	SET	10	0.37862	0.0087386	0.24781	0.063284
GO_bp:go_positive_regulation_of_microglial_cell_activation	SET	12	0.37663	0.0095221	0.24651	0.063286
Curated_gene_sets:biocarta_p53hypoxia_pathway	SET	20	0.26214	0.0085543	0.17165	0.063361
GO_bp:go_negative_regulation_of_interleukin_10_production	SET	17	0.33966	0.01022	0.22241	0.06337
GO_bp:go_negative_regulation_of_transcription_by_rna_polymerase_i	SET	4	0.62411	0.0091118	0.40869	0.063381
GO_bp:go_formation_of_translation_preinitiation_complex	SET	8	0.41938	0.0086581	0.27523	0.063795
Curated_gene_sets:mikkelsen_es_lcp_with_h3k27me3	SET	14	0.33957	0.0092724	0.22289	0.063824
GO_bp:go_regulation_of_peptide_hormone_secretion	SET	197	0.091851	0.0093624	0.060303	0.063868
GO_bp:go_regulation_of_transcription_from_rna_polymerase_ii_promoter_involved_in_heart_development	SET	13	0.40035	0.010535	0.26288	0.063895
GO_bp:go_chondrocyte_proliferation	SET	16	0.37744	0.011018	0.24796	0.063991
Curated_gene_sets:gargalovic_response_to_oxidized_phospholipids_blue_up	SET	131	0.10754	0.0089545	0.07067	0.06405
Curated_gene_sets:xu_akt1_targets_6hr	SET	25	0.22068	0.0080503	0.14503	0.064059
GO_bp:go_limb_bud_formation	SET	11	0.39467	0.0095535	0.25953	0.064176
GO_bp:go_negative_regulation_of_chemotaxis	SET	56	0.16169	0.0088205	0.10634	0.064198
GO_bp:go_atp_transport	SET	9	0.37419	0.0081934	0.24617	0.064258
GO_mf:go_oxidoreductase_activity_acting_on_paired_donors_with_oxidation_of_a_pair_of_donors_resulting_in_the_reduction_of_molecular_oxygen_to_two_molecules_of_water	SET	5	0.69106	0.01128	0.45468	0.064279
GO_bp:go_response_to_interleukin_18	SET	11	0.40146	0.0097178	0.26444	0.064496
GO_bp:go_chromosome_condensation	SET	41	0.17002	0.0079394	0.11204	0.064574
Curated_gene_sets:ramaswamy_metastasis_dn	SET	52	0.16744	0.008803	0.11035	0.064594
Curated_gene_sets:natsume_response_to_interferon_beta_up	SET	68	0.15714	0.0094433	0.1036	0.06467
Curated_gene_sets:enk_uv_response_keratinocyte_up	SET	501	0.054399	0.0087699	0.035872	0.064706
GO_bp:go_vitamin_transport	SET	36	0.20833	0.0091168	0.13743	0.064785
Curated_gene_sets:reactome_regulation_of_gene_expression_in_endocrine_committed_neurog3plus_progenitor_cells	SET	4	0.67732	0.0098886	0.44692	0.064828
GO_cc:go_transcription_factor_tfiih_core_complex	SET	7	0.43111	0.0083257	0.28448	0.064837
GO_bp:go_neurogenesis	SET	1516	0.034834	0.0094933	0.022999	0.064949
GO_bp:go_positive_regulation_of_neuroinflammatory_response	SET	17	0.3096	0.0093151	0.20441	0.064949
GO_bp:go_inner_dynein_arm_assembly	SET	14	0.3244	0.0088583	0.21419	0.064951
GO_bp:go_mesenchyme_development	SET	255	0.084762	0.0098143	0.055987	0.065027
Curated_gene_sets:reactome_costimulation_by_the_cd28_family	SET	63	0.15925	0.0092126	0.10525	0.065134
Curated_gene_sets:zhang_proliferating_vs_quiescent	SET	51	0.1731	0.0090128	0.11444	0.065205
Curated_gene_sets:krieg_hypoxia_not_via_kdm3a	SET	704	0.049701	0.0094451	0.032873	0.065288
GO_bp:go_regulation_of_dopamine_receptor_signaling_pathway	SET	11	0.42049	0.010178	0.2782	0.065344
GO_mf:go_mhc_class_i_protein_binding	SET	20	0.25382	0.0082826	0.16793	0.065347
Curated_gene_sets:reactome_tp53_regulates_transcription_of_death_receptors_and_ligands	SET	12	0.38337	0.0096923	0.25365	0.065354
GO_bp:go_udp_n_acetylglucosamine_metabolic_process	SET	6	0.69098	0.012355	0.45723	0.065375
GO_bp:go_atrioventricular_canal_development	SET	7	0.4815	0.0092987	0.31868	0.065415
GO_bp:go_negative_regulation_of_type_i_interferon_mediated_signaling_pathway	SET	9	0.36121	0.0079093	0.23913	0.065467
GO_mf:go_guanine_thymine_mispair_binding	SET	6	0.55368	0.0098997	0.36657	0.065479
GO_bp:go_regulation_of_toll_like_receptor_3_signaling_pathway	SET	9	0.42393	0.0092827	0.28079	0.065557
Curated_gene_sets:bruins_uvc_response_via_tp53_group_c	SET	87	0.13166	0.0089448	0.087233	0.065618
GO_bp:go_heme_transport	SET	8	0.38582	0.0079651	0.25563	0.065622
Curated_gene_sets:kegg_beta_alanine_metabolism	SET	21	0.28122	0.0094031	0.18637	0.065667
Curated_gene_sets:browne_hcmv_infection_2hr_dn	SET	48	0.17647	0.0089143	0.11701	0.065764
Curated_gene_sets:kegg_circadian_rhythm_mammal	SET	13	0.35308	0.0092909	0.23416	0.065806
Curated_gene_sets:pid_rb_1pathway	SET	61	0.16389	0.0093299	0.1087	0.065823
Curated_gene_sets:reactome_gamma_carboxylation_hypusine_formation_and_arylsulfatase_activation	SET	33	0.19086	0.0079976	0.12662	0.065873
Curated_gene_sets:meissner_npc_hcp_with_h3k4me2	SET	465	0.061955	0.0096319	0.041115	0.065931
GO_bp:go_regulation_of_myeloid_cell_differentiation	SET	230	0.083043	0.009138	0.055118	0.065961
GO_mf:go_sulfur_compound_binding	SET	236	0.086855	0.0096797	0.057662	0.066006
GO_bp:go_retinal_ganglion_cell_axon_guidance	SET	21	0.30747	0.010281	0.20415	0.06603
GO_bp:go_positive_regulation_of_leukocyte_migration	SET	119	0.11949	0.0094862	0.079378	0.066125
GO_bp:go_positive_regulation_of_fat_cell_differentiation	SET	58	0.16209	0.0089983	0.10769	0.066156
Curated_gene_sets:hernandez_mitotic_arrest_by_docetaxel_2_dn	SET	16	0.34865	0.010177	0.23175	0.066246
Curated_gene_sets:jiang_aging_hypothalamus_up	SET	43	0.18632	0.0089096	0.12388	0.066302
Curated_gene_sets:lu_tumor_angiogenesis_up	SET	25	0.2649	0.0096633	0.17623	0.066413
Curated_gene_sets:graessmann_apoptosis_by_doxorubicin_dn	SET	1644	0.031616	0.0089394	0.021035	0.066421
Curated_gene_sets:kegg_hypertrophic_cardiomyopathy_hcm	SET	81	0.14706	0.0096417	0.097842	0.066426
GO_bp:go_myeloid_cell_homeostasis	SET	137	0.10707	0.0091154	0.071242	0.06645
GO_bp:go_maintenance_of_animal_organ_identity	SET	5	0.61915	0.010106	0.41222	0.066562
GO_bp:go_positive_regulation_of_bone_development	SET	8	0.40599	0.0083817	0.27043	0.066646
GO_mf:go_interleukin_6_receptor_binding	SET	6	0.55694	0.0099581	0.37103	0.066678
GO_bp:go_regulation_of_translation_at_synapse_modulating_synaptic_transmission	SET	3	0.84249	0.010653	0.56131	0.066695
Curated_gene_sets:williams_esr2_targets_up	SET	28	0.22883	0.0088333	0.15254	0.066799
GO_mf:go_protein_xylosyltransferase_activity	SET	5	0.51207	0.0083583	0.34137	0.066809
Curated_gene_sets:reactome_signaling_by_hippo	SET	19	0.29707	0.0094489	0.19804	0.066811
Curated_gene_sets:reactome_mapk1_erk2_activation	SET	9	0.43685	0.0095656	0.29134	0.066888
Curated_gene_sets:osawa_tnf_targets	SET	10	0.33527	0.0077383	0.22368	0.066963
Curated_gene_sets:chiaradonna_neoplastic_transformation_kras_cdc25_dn	SET	48	0.20392	0.010301	0.1361	0.067028
Curated_gene_sets:reactome_hdr_through_mmej_alt_nhej	SET	10	0.37209	0.0085879	0.24839	0.067075
Curated_gene_sets:graessmann_response_to_mc_and_doxorubicin_dn	SET	708	0.045032	0.0085811	0.030084	0.067225
Curated_gene_sets:tseng_adipogenic_potential_up	SET	25	0.26366	0.0096178	0.17619	0.067286
Curated_gene_sets:stein_esrra_targets	SET	504	0.053008	0.0085705	0.035464	0.067504
GO_bp:go_nephron_morphogenesis	SET	74	0.16129	0.010109	0.10791	0.067508
GO_bp:go_peptide_cross_linking	SET	53	0.20298	0.010773	0.13585	0.067579
GO_bp:go_s_adenosylmethionine_cycle	SET	7	0.44372	0.0085691	0.29707	0.067643
Curated_gene_sets:dorn_adenovirus_infection_48hr_up	SET	13	0.29621	0.0077944	0.19833	0.067664
Curated_gene_sets:pid_erbb2_erbb3_pathway	SET	45	0.175	0.0085601	0.11718	0.067671
Curated_gene_sets:pid_ecadherin_nascent_aj_pathway	SET	39	0.20439	0.009309	0.13691	0.067749
GO_mf:go_peptide_hormone_receptor_binding	SET	20	0.30264	0.0098756	0.20278	0.067801
GO_bp:go_regulation_of_muscle_hypertrophy	SET	57	0.17265	0.0095015	0.11569	0.067812
GO_bp:go_response_to_fluid_shear_stress	SET	33	0.22646	0.0094893	0.15183	0.067919
GO_bp:go_purine_nucleoside_monophosphate_metabolic_process	SET	19	0.2832	0.0090076	0.18987	0.067921
Curated_gene_sets:reactome_vxpx_cargo_targeting_to_cilium	SET	20	0.27863	0.0090922	0.18706	0.068187
Curated_gene_sets:reactome_beta_catenin_phosphorylation_cascade	SET	16	0.27448	0.0080122	0.1843	0.06821
GO_bp:go_regulation_of_long_term_neuronal_synaptic_plasticity	SET	25	0.23744	0.0086617	0.15944	0.068216
Curated_gene_sets:reactome_dap12_interactions	SET	38	0.19008	0.0085459	0.12765	0.06824
Curated_gene_sets:reactome_interleukin_12_signaling	SET	43	0.17003	0.0081304	0.11419	0.068256
GO_bp:go_positive_regulation_of_notch_signaling_pathway	SET	48	0.1972	0.0099615	0.13246	0.068282
GO_bp:go_actin_filament_based_transport	SET	8	0.37196	0.0076791	0.24994	0.068362
GO_bp:go_developmental_growth	SET	601	0.05349	0.0094189	0.035954	0.068421
Curated_gene_sets:reactome_regulation_of_plk1_activity_at_g2_m_transition	SET	84	0.13552	0.0090477	0.091148	0.068537
GO_bp:go_negative_regulation_of_microglial_cell_activation	SET	5	0.57537	0.0093914	0.38731	0.06871
GO_bp:go_regulation_of_osteoblast_differentiation	SET	103	0.13084	0.0096679	0.088079	0.068714
GO_mf:go_roundabout_binding	SET	5	0.57254	0.0093453	0.38567	0.068844
Curated_gene_sets:cheok_response_to_mercaptopurine_up	SET	11	0.30927	0.0074863	0.20835	0.068863
GO_bp:go_glomerular_epithelial_cell_differentiation	SET	16	0.33045	0.0096458	0.22263	0.068875
GO_bp:go_cellular_response_to_estrogen_stimulus	SET	14	0.30714	0.0083868	0.207	0.068944
Curated_gene_sets:reactome_hyaluronan_metabolism	SET	17	0.26586	0.007999	0.17929	0.06907
Curated_gene_sets:reactome_polb_dependent_long_patch_base_excision_repair	SET	8	0.45802	0.0094558	0.30894	0.069106
GO_bp:go_glomerular_basement_membrane_development	SET	10	0.37601	0.0086784	0.2537	0.069164
GO_bp:go_mitotic_g2_dna_damage_checkpoint	SET	19	0.27627	0.0087871	0.18644	0.069202
Curated_gene_sets:engelmann_cancer_progenitors_up	SET	47	0.18322	0.0091586	0.1237	0.069288
GO_bp:go_cardiocyte_differentiation	SET	139	0.10856	0.0093095	0.073325	0.069373
GO_bp:go_response_to_magnesium_ion	SET	19	0.29481	0.009377	0.19913	0.069377
Curated_gene_sets:turjanski_mapk11_targets	SET	4	0.55765	0.0081416	0.37692	0.069514
GO_bp:go_positive_regulation_of_viral_release_from_host_cell	SET	15	0.28137	0.0079525	0.19028	0.069622
Curated_gene_sets:reactome_notch2_intracellular_domain_regulates_transcription	SET	11	0.38773	0.0093855	0.26227	0.069663
GO_bp:go_fructose_2_6_bisphosphate_metabolic_process	SET	4	0.48665	0.0071049	0.32921	0.069684
GO_mf:go_fructose_2_6_bisphosphate_2_phosphatase_activity	SET	4	0.48665	0.0071049	0.32921	0.069684
GO_bp:go_protein_homotetramerization	SET	81	0.12994	0.0085191	0.087916	0.069718
GO_bp:go_negative_regulation_of_t_cell_migration	SET	5	0.66414	0.010841	0.44959	0.069816
Curated_gene_sets:alonso_metastasis_neural_up	SET	16	0.33736	0.0098476	0.22842	0.069852
Curated_gene_sets:reactome_interleukin_36_pathway	SET	7	0.72933	0.014085	0.49381	0.069855
GO_bp:go_microtubule_anchoring	SET	24	0.26022	0.009301	0.17621	0.069881
Curated_gene_sets:kim_wt1_targets_8hr_up	SET	163	0.094924	0.0088091	0.064306	0.069965
GO_bp:go_artery_morphogenesis	SET	60	0.17892	0.010102	0.12124	0.070013
Curated_gene_sets:amit_egf_response_240_hela	SET	59	0.15418	0.0086325	0.1045	0.070065
Curated_gene_sets:kauffmann_dna_replication_genes	SET	137	0.098978	0.0084269	0.067091	0.070078
GO_cc:go_periciliary_membrane_compartment	SET	5	0.59736	0.0097505	0.40494	0.070092
Curated_gene_sets:hinata_nfkb_targets_fibroblast_up	SET	80	0.14067	0.0091657	0.095393	0.070172
Curated_gene_sets:gargalovic_response_to_oxidized_phospholipids_black_dn	SET	11	0.31625	0.0076553	0.21462	0.07031
GO_bp:go_mesenchymal_stem_cell_maintenance_involved_in_nephron_morphogenesis	SET	6	0.60383	0.010796	0.40978	0.070313
Curated_gene_sets:pal_prmt5_targets_dn	SET	27	0.25928	0.0098286	0.17597	0.070328
GO_bp:go_cerebral_cortex_tangential_migration	SET	8	0.52503	0.010839	0.35653	0.070433
Curated_gene_sets:naba_secreted_factors	SET	324	0.076832	0.010009	0.0522	0.070537
GO_bp:go_regulation_of_cell_communication_by_electrical_coupling_involved_in_cardiac_conduction	SET	9	0.47694	0.010443	0.3241	0.070581
Curated_gene_sets:biocarta_pepi_pathway	SET	8	0.47592	0.0098253	0.32355	0.07066
Curated_gene_sets:reactome_diseases_associated_with_glycosylation_precursor_biosynthesis	SET	17	0.29414	0.0088499	0.20005	0.070746
GO_cc:go_cell_cell_adherens_junction	SET	107	0.12995	0.0097852	0.088401	0.070797
Curated_gene_sets:hendricks_smarca4_targets_dn	SET	46	0.18404	0.0091016	0.12526	0.070883
Curated_gene_sets:biocarta_ion_pathway	SET	5	0.51783	0.0084524	0.35251	0.070925
Curated_gene_sets:liu_smarca4_targets	SET	46	0.19074	0.0094327	0.12985	0.070947
GO_mf:go_phosphofructokinase_activity	SET	6	0.45077	0.0080598	0.30699	0.071009
GO_mf:go_transmembrane_receptor_protein_tyrosine_kinase_adaptor_activity	SET	12	0.38206	0.0096593	0.26021	0.07102
GO_bp:go_glutamine_family_amino_acid_catabolic_process	SET	25	0.23784	0.0086761	0.16208	0.071134
Curated_gene_sets:xu_akt1_targets_48hr	SET	8	0.47416	0.0097889	0.32339	0.071307
GO_bp:go_negative_regulation_of_autophagy	SET	74	0.1399	0.008769	0.095464	0.071399
Curated_gene_sets:reactome_metabolism_of_nitric_oxide:_enos_activation_and_regulation	SET	15	0.29036	0.0082066	0.19825	0.071523
GO_bp:go_negative_regulation_of_erythrocyte_differentiation	SET	10	0.37759	0.0087149	0.25789	0.071586
GO_bp:go_positive_regulation_of_receptor_catabolic_process	SET	5	0.59625	0.0097323	0.40727	0.071606
Curated_gene_sets:biocarta_tcr_pathway	SET	43	0.18098	0.0086544	0.1238	0.071891
GO_bp:go_negative_regulation_of_cartilage_development	SET	25	0.25763	0.009398	0.17625	0.071923
GO_cc:go_nuclear_membrane_part	SET	16	0.25935	0.0075704	0.17744	0.071939
GO_bp:go_calcitonin_family_receptor_signaling_pathway	SET	7	0.48376	0.0093424	0.33106	0.071985
GO_bp:go_cytolysis	SET	40	0.19665	0.0090703	0.13466	0.072108
GO_mf:go_mutlalpha_complex_binding	SET	6	0.44664	0.0079859	0.30597	0.072188
GO_mf:go_bicarbonate_transmembrane_transporter_activity	SET	19	0.25226	0.0080236	0.17298	0.072379
GO_cc:go_polar_microtubule	SET	5	0.53536	0.0087384	0.36718	0.072428
Curated_gene_sets:pid_hif1_tfpathway	SET	65	0.15749	0.009254	0.10807	0.072529
Curated_gene_sets:rozanov_mmp14_targets_dn	SET	31	0.25617	0.010404	0.17581	0.072559
Curated_gene_sets:matthews_ap1_targets	SET	16	0.32493	0.0094847	0.22314	0.072686
GO_bp:go_metanephric_nephron_tubule_epithelial_cell_differentiation	SET	7	0.54404	0.010507	0.37366	0.072709
GO_bp:go_complement_activation_alternative_pathway	SET	13	0.34268	0.0090172	0.23551	0.072833
Curated_gene_sets:thillainadesan_znf217_targets_dn	SET	8	0.41742	0.0086175	0.28689	0.072848
GO_bp:go_negative_regulation_of_extracellular_matrix_disassembly	SET	4	0.50854	0.0074246	0.3497	0.072952
GO_bp:go_regulation_of_cell_development	SET	876	0.043288	0.0091326	0.029781	0.073047
GO_bp:go_regulation_of_odontogenesis	SET	25	0.27118	0.0098924	0.18657	0.073054
GO_bp:go_response_to_iron_ion	SET	31	0.21628	0.008784	0.14882	0.073085
GO_bp:go_regulation_of_systemic_arterial_blood_pressure_by_endothelin	SET	6	0.6139	0.010977	0.42265	0.073191
GO_bp:go_cell_morphogenesis_involved_in_neuron_differentiation	SET	545	0.054284	0.0091166	0.037389	0.073276
GO_bp:go_purine_containing_compound_catabolic_process	SET	45	0.18619	0.0091075	0.12825	0.073295
Curated_gene_sets:davicioni_molecular_arms_vs_erms_up	SET	314	0.072274	0.0092714	0.049801	0.073361
GO_bp:go_ovulation_cycle	SET	68	0.14987	0.0090063	0.10334	0.073502
GO_bp:go_positive_regulation_of_gliogenesis	SET	67	0.1517	0.0090494	0.10461	0.073511
GO_mf:go_core_promoter_binding	SET	51	0.17691	0.0092111	0.12204	0.073585
GO_bp:go_purine_nucleotide_transport	SET	13	0.30904	0.0081319	0.21318	0.07359
Curated_gene_sets:torchia_targets_of_ewsr1_fli1_fusion_up	SET	250	0.07483	0.0085801	0.051629	0.073626
Curated_gene_sets:lockwood_amplified_in_lung_cancer	SET	213	0.088166	0.0093406	0.060847	0.073681
Curated_gene_sets:aujla_il22_and_il17a_signaling	SET	10	0.33105	0.0076407	0.22853	0.073734
Curated_gene_sets:kegg_axon_guidance	SET	124	0.11544	0.0093535	0.0797	0.073764
Curated_gene_sets:reactome_activation_of_puma_and_translocation_to_mitochondria	SET	9	0.39314	0.0086085	0.27149	0.073805
GO_mf:go_cofactor_transmembrane_transporter_activity	SET	19	0.25465	0.0080995	0.17601	0.07399
Curated_gene_sets:biocarta_cpsf_pathway	SET	9	0.36552	0.0080036	0.25273	0.074062
GO_bp:go_cardiac_muscle_cell_differentiation	SET	110	0.11616	0.0088682	0.080323	0.074076
GO_bp:go_erythrocyte_homeostasis	SET	112	0.11461	0.0088282	0.079249	0.074079
Curated_gene_sets:reactome_mitotic_spindle_checkpoint	SET	108	0.11026	0.008341	0.076246	0.074091
GO_bp:go_intraciliary_transport_involved_in_cilium_assembly	SET	40	0.19505	0.0089963	0.1349	0.074121
GO_bp:go_nucleotide_transport	SET	18	0.2636	0.0081609	0.18233	0.07413
GO_mf:go_cyclin_dependent_protein_serine_threonine_kinase_regulator_activity	SET	45	0.17591	0.0086045	0.12168	0.074154
Curated_gene_sets:chiba_response_to_tsa_dn	SET	20	0.2543	0.0082982	0.17597	0.074226
Curated_gene_sets:wiederschain_targets_of_bmi1_and_pcgf2	SET	57	0.16398	0.0090244	0.11348	0.074234
GO_bp:go_axonogenesis_involved_in_innervation	SET	6	0.55475	0.0099189	0.38402	0.074299
GO_bp:go_interleukin_6_secretion	SET	36	0.21763	0.009524	0.15066	0.074299
Curated_gene_sets:reactome_protein_folding	SET	100	0.10879	0.0079211	0.075318	0.074325
GO_cc:go_condensin_complex	SET	8	0.3467	0.0071576	0.24007	0.074357
Curated_gene_sets:ramalho_stemness_up	SET	189	0.082712	0.0082597	0.057315	0.074502
GO_bp:go_cell_division	SET	572	0.048825	0.0083942	0.03384	0.074542
GO_cc:go_chromosome_centromeric_region	SET	181	0.084293	0.0082392	0.058434	0.074586
GO_cc:go_cytoplasmic_side_of_endoplasmic_reticulum_membrane	SET	13	0.32356	0.008514	0.22435	0.074637
Curated_gene_sets:pid_epo_pathway	SET	32	0.21506	0.0088743	0.14917	0.074692
Curated_gene_sets:reactome_mapk3_erk1_activation	SET	10	0.39081	0.00902	0.27133	0.074896
Curated_gene_sets:kegg_autoimmune_thyroid_disease	SET	47	0.21289	0.010642	0.14802	0.075184
Curated_gene_sets:reactome_shc1_events_in_erbb2_signaling	SET	22	0.24827	0.0084966	0.17264	0.075213
Curated_gene_sets:lindstedt_dendritic_cell_maturation_c	SET	61	0.16637	0.009471	0.1157	0.075236
GO_bp:go_negative_regulation_of_peptidyl_cysteine_s_nitrosylation	SET	4	0.77916	0.011376	0.542	0.075286
GO_mf:go_basal_transcription_machinery_binding	SET	55	0.16026	0.0086641	0.11148	0.075293
GO_bp:go_cellular_response_to_mineralocorticoid_stimulus	SET	5	0.58272	0.0095114	0.40545	0.075341
Curated_gene_sets:jaervinen_amplified_in_laryngeal_cancer	SET	40	0.18042	0.0083216	0.12555	0.075368
GO_cc:go_esc_e_z_complex	SET	15	0.31151	0.0088044	0.21692	0.075507
Curated_gene_sets:biocarta_akap13_pathway	SET	11	0.36806	0.0089094	0.25632	0.075522
GO_bp:go_regulation_of_cell_cycle_g2_m_phase_transition	SET	204	0.082012	0.0085051	0.057126	0.075562
GO_mf:go_protein_adp_ribosylase_activity	SET	15	0.33129	0.0093635	0.23079	0.07559
GO_bp:go_retrograde_neuronal_dense_core_vesicle_transport	SET	5	0.51474	0.0084019	0.35865	0.075618
Curated_gene_sets:lee_liver_cancer_acox1_up	SET	63	0.16456	0.0095199	0.11474	0.075773
Curated_gene_sets:wnt_signaling	SET	87	0.13184	0.0089569	0.091981	0.075889
Curated_gene_sets:visala_response_to_heat_shock_and_aging_dn	SET	13	0.33077	0.0087037	0.23077	0.075895
GO_bp:go_regulation_of_endocytosis	SET	188	0.085329	0.0084986	0.059534	0.075896
GO_mf:go_titin_binding	SET	14	0.31809	0.008686	0.22215	0.076097
Curated_gene_sets:reactome_nade_modulates_death_signalling	SET	5	0.62002	0.01012	0.43303	0.076105
GO_bp:go_regulation_of_fat_cell_differentiation	SET	117	0.11212	0.0088262	0.078337	0.076191
GO_bp:go_positive_regulation_of_muscle_contraction	SET	44	0.18483	0.0089403	0.12917	0.076235
Curated_gene_sets:singh_nfe2l2_targets	SET	13	0.34608	0.0091067	0.24186	0.076237
GO_bp:go_regulation_of_ovarian_follicle_development	SET	6	0.55133	0.0098578	0.3855	0.076343
GO_bp:go_regulation_of_carbohydrate_catabolic_process	SET	78	0.13494	0.0086823	0.094421	0.076496
GO_bp:go_regulation_of_integrin_activation	SET	13	0.30977	0.0081512	0.21687	0.076605
Curated_gene_sets:reactome_serotonin_receptors	SET	11	0.3984	0.0096437	0.27903	0.076687
Curated_gene_sets:worschech_tumor_evasion_and_tolerogenicity_up	SET	30	0.20694	0.0082682	0.14497	0.076728
GO_bp:go_regulation_of_peptidyl_tyrosine_autophosphorylation	SET	6	0.62479	0.011171	0.43773	0.07675
Curated_gene_sets:reactome_enos_activation	SET	11	0.35177	0.0085151	0.24655	0.076835
GO_bp:go_definitive_erythrocyte_differentiation	SET	4	0.65193	0.009518	0.4571	0.07691
Curated_gene_sets:pid_aurora_b_pathway	SET	39	0.17957	0.0081786	0.12595	0.076974
GO_bp:go_fatty_acid_derivative_catabolic_process	SET	9	0.40254	0.0088142	0.28233	0.076976
GO_bp:go_mitochondrion_localization	SET	39	0.16957	0.0077233	0.11895	0.077007
GO_bp:go_osteoclast_differentiation	SET	89	0.12904	0.0088663	0.09052	0.077012
GO_bp:go_positive_regulation_of_cardiac_muscle_cell_proliferation	SET	25	0.26689	0.0097358	0.18726	0.077057
Curated_gene_sets:lee_liver_cancer_survival_dn	SET	175	0.084469	0.0081197	0.059279	0.077096
Curated_gene_sets:huper_breast_basal_vs_luminal_up	SET	52	0.17719	0.0093151	0.12437	0.077134
GO_bp:go_circulatory_system_development	SET	998	0.039693	0.0089077	0.027908	0.077485
GO_mf:go_activin_activated_receptor_activity	SET	7	0.60853	0.011752	0.42797	0.077536
GO_mf:go_microtubule_binding	SET	224	0.079676	0.0086538	0.056054	0.077605
GO_bp:go_positive_regulation_of_macrophage_activation	SET	28	0.24822	0.0095817	0.17464	0.077628
GO_bp:go_heart_development	SET	525	0.054883	0.0090514	0.038632	0.077715
GO_mf:go_neuropeptide_receptor_binding	SET	26	0.24091	0.0089618	0.16959	0.077735
GO_bp:go_sequestering_of_metal_ion	SET	14	0.26634	0.0072728	0.18754	0.07779
GO_bp:go_embryonic_skeletal_joint_development	SET	13	0.37057	0.009751	0.26096	0.077814
GO_mf:go_aldehyde_dehydrogenase_nad_activity	SET	14	0.35837	0.0097858	0.25249	0.077906
GO_bp:go_negative_regulation_of_oligodendrocyte_differentiation	SET	12	0.42354	0.010708	0.29867	0.078097
GO_bp:go_mesodermal_cell_differentiation	SET	31	0.23244	0.0094406	0.16393	0.078111
Curated_gene_sets:myllykangas_amplification_hot_spot_29	SET	8	0.45272	0.0093463	0.31941	0.078201
Curated_gene_sets:rodrigues_ntn1_targets_dn	SET	151	0.099029	0.0088482	0.069887	0.078251
GO_bp:go_regulation_of_notch_signaling_pathway	SET	94	0.13525	0.0095492	0.095543	0.078459
Curated_gene_sets:reactome_glutamate_binding_activation_of_ampa_receptors_and_synaptic_plasticity	SET	28	0.21576	0.008329	0.15242	0.078461
GO_bp:go_regulation_of_kidney_development	SET	50	0.18976	0.0097832	0.13408	0.078491
GO_bp:go_regulation_of_cell_fate_commitment	SET	27	0.24575	0.009316	0.17364	0.078499
Curated_gene_sets:reactome_ddx58_ifih1_mediated_induction_of_interferon_alpha_beta	SET	75	0.13609	0.0085872	0.09618	0.07855
Curated_gene_sets:kamikubo_myeloid_cebpa_network	SET	27	0.22608	0.0085701	0.15982	0.078603
GO_cc:go_golgi_stack	SET	126	0.10233	0.0083577	0.07241	0.078805
GO_cc:go_mitochondria_associated_endoplasmic_reticulum_membrane	SET	11	0.35856	0.0086795	0.25383	0.078894
Curated_gene_sets:osman_bladder_cancer_dn	SET	379	0.057195	0.0080466	0.040492	0.078911
GO_bp:go_regulation_of_skeletal_muscle_fiber_development	SET	11	0.44178	0.010694	0.31285	0.07897
GO_mf:go_beta_tubulin_binding	SET	33	0.20857	0.0087395	0.14776	0.079046
GO_bp:go_luteinizing_hormone_secretion	SET	10	0.38309	0.008842	0.27141	0.07906
Curated_gene_sets:chandran_metastasis_top50_dn	SET	41	0.16815	0.0078519	0.11915	0.079091
Curated_gene_sets:fevr_ctnnb1_targets_up	SET	673	0.045973	0.0085494	0.032575	0.079092
GO_mf:go_dipeptidase_activity	SET	16	0.29005	0.0084664	0.20553	0.079097
GO_bp:go_plasma_membrane_repair	SET	8	0.34083	0.0070363	0.24157	0.079148
GO_bp:go_superoxide_metabolic_process	SET	60	0.14975	0.0084551	0.10616	0.079175
GO_mf:go_clathrin_heavy_chain_binding	SET	8	0.44689	0.009226	0.31679	0.079177
GO_bp:go_neutrophil_mediated_cytotoxicity	SET	10	0.36746	0.0084812	0.26066	0.07932
GO_bp:go_regulation_of_i_kappab_phosphorylation	SET	6	0.44427	0.0079435	0.3153	0.07942
Curated_gene_sets:georges_targets_of_mir192_and_mir215	SET	853	0.041001	0.0085413	0.029099	0.079424
Curated_gene_sets:reactome_gastrin_creb_signalling_pathway_via_pkc_and_mapk	SET	17	0.27379	0.0082376	0.19436	0.079473
Curated_gene_sets:pid_reelin_pathway	SET	28	0.21651	0.008358	0.15372	0.079503
Curated_gene_sets:reactome_rrna_modification_in_the_nucleus_and_cytosol	SET	57	0.14453	0.0079541	0.10265	0.079589
GO_bp:go_regulation_of_camp_mediated_signaling	SET	47	0.17183	0.0085893	0.12207	0.079632
Curated_gene_sets:weber_methylated_icp_in_fibroblast	SET	22	0.23522	0.00805	0.16722	0.079774
GO_bp:go_negative_regulation_of_nervous_system_development	SET	287	0.071941	0.0088293	0.051153	0.079815
Curated_gene_sets:ehlers_aneuploidy_up	SET	40	0.16967	0.0078257	0.12067	0.079861
GO_bp:go_sebaceous_gland_development	SET	8	0.47138	0.0097316	0.33536	0.079932
Curated_gene_sets:davicioni_pax_foxo1_signature_in_arms_dn	SET	19	0.26446	0.0084115	0.18818	0.079973
GO_bp:go_mismatch_repair	SET	33	0.19579	0.008204	0.13933	0.079987
GO_mf:go_dystroglycan_binding	SET	9	0.39783	0.0087111	0.28317	0.080035
Curated_gene_sets:pid_bard1_pathway	SET	29	0.20354	0.0079959	0.14489	0.080047
GO_bp:go_dna_replication	SET	262	0.068172	0.0079995	0.048532	0.080069
GO_mf:go_cxcr_chemokine_receptor_binding	SET	11	0.39578	0.0095803	0.28183	0.080121
GO_bp:go_negative_regulation_of_ion_transmembrane_transport	SET	87	0.13091	0.0088934	0.093224	0.080138
Curated_gene_sets:kegg_glycosphingolipid_biosynthesis_ganglio_series	SET	15	0.30387	0.0085887	0.21649	0.08022
GO_bp:go_negative_regulation_of_growth	SET	239	0.077421	0.0086823	0.055164	0.080246
GO_bp:go_response_to_increased_oxygen_levels	SET	24	0.24175	0.0086409	0.17227	0.080264
GO_mf:go_endodeoxyribonuclease_activity	SET	37	0.18702	0.0082971	0.13327	0.080265
Curated_gene_sets:boylan_multiple_myeloma_c_up	SET	47	0.1869	0.009343	0.13319	0.080272
GO_bp:go_negative_regulation_of_membrane_protein_ectodomain_proteolysis	SET	7	0.53516	0.010335	0.3814	0.080293
GO_bp:go_peptidyl_arginine_n_methylation	SET	11	0.33181	0.0080319	0.23677	0.080558
GO_mf:go_protein_arginine_n_methyltransferase_activity	SET	11	0.33181	0.0080319	0.23677	0.080558
GO_bp:go_regulation_of_t_cell_migration	SET	40	0.18978	0.0087535	0.13548	0.080642
GO_bp:go_nucleoside_triphosphate_metabolic_process	SET	57	0.15315	0.0084284	0.10939	0.080771
Curated_gene_sets:pyeon_cancer_head_and_neck_vs_cervical_dn	SET	19	0.2971	0.0094499	0.21229	0.080835
Curated_gene_sets:cromer_tumorigenesis_dn	SET	46	0.19037	0.0094148	0.13603	0.080841
Curated_gene_sets:heller_silenced_by_methylation_dn	SET	104	0.11518	0.0085513	0.082326	0.080912
Curated_gene_sets:reactome_generation_of_second_messenger_molecules	SET	27	0.23864	0.0090465	0.1706	0.080936
Curated_gene_sets:gale_apl_with_flt3_mutated_up	SET	57	0.14897	0.0081984	0.10654	0.081037
GO_bp:go_regulation_of_myeloid_leukocyte_differentiation	SET	111	0.11337	0.008694	0.081107	0.081104
Curated_gene_sets:nikolsky_breast_cancer_20q12_q13_amplicon	SET	144	0.15925	0.013898	0.11396	0.081152
GO_bp:go_interleukin_18_mediated_signaling_pathway	SET	8	0.4146	0.0085594	0.29684	0.081261
Curated_gene_sets:wierenga_stat5a_targets_group2	SET	53	0.16302	0.0086522	0.11675	0.081313
GO_bp:go_cytolysis_in_other_organism	SET	8	0.359	0.0074116	0.25717	0.08137
GO_bp:go_apoptotic_process_involved_in_heart_morphogenesis	SET	5	0.62748	0.010242	0.44973	0.081481
Curated_gene_sets:xu_hgf_targets_induced_by_akt1_48hr_up	SET	13	0.33289	0.0087594	0.23863	0.081523
Curated_gene_sets:bae_brca1_targets_dn	SET	30	0.22311	0.0089146	0.15995	0.081526
GO_bp:go_regulation_of_dna_damage_checkpoint	SET	16	0.26093	0.0076165	0.18708	0.081556
GO_bp:go_negative_regulation_of_tumor_necrosis_factor_secretion	SET	8	0.35299	0.0072875	0.2532	0.081648
Curated_gene_sets:reactome_digestion	SET	18	0.31833	0.0098552	0.22848	0.081783
Curated_gene_sets:browne_hcmv_infection_24hr_up	SET	139	0.095947	0.0082278	0.06888	0.081827
GO_bp:go_response_to_progesterone	SET	45	0.16147	0.0078985	0.11592	0.081827
Curated_gene_sets:pid_s1p_s1p4_pathway	SET	14	0.27839	0.0076017	0.1999	0.081878
Curated_gene_sets:biocarta_ctla4_pathway	SET	18	0.27791	0.0086038	0.19961	0.081936
GO_bp:go_mesonephric_tubule_morphogenesis	SET	62	0.16428	0.009428	0.11811	0.082132
GO_bp:go_chromosome_localization	SET	75	0.12856	0.0081117	0.092444	0.082177
GO_mf:go_c_acetyltransferase_activity	SET	5	0.46221	0.0075444	0.33265	0.082356
GO_mf:go_vitamin_b6_binding	SET	50	0.17696	0.0091229	0.12742	0.082463
GO_bp:go_pri_mirna_transcription_by_rna_polymerase_ii	SET	44	0.18253	0.0088288	0.13148	0.082539
Curated_gene_sets:sa_g1_and_s_phases	SET	15	0.29857	0.0084389	0.21509	0.082555
GO_mf:go_enone_reductase_activity	SET	4	0.5872	0.0085729	0.42302	0.082561
Curated_gene_sets:buytaert_photodynamic_therapy_stress_up	SET	790	0.042064	0.0084479	0.030304	0.082562
Curated_gene_sets:xu_response_to_tretinoin_up	SET	13	0.32043	0.0084316	0.23086	0.082582
Curated_gene_sets:reactome_hdl_clearance	SET	5	0.49395	0.0080625	0.35593	0.08261
GO_bp:go_positive_regulation_of_viral_transcription	SET	41	0.15875	0.0074129	0.1144	0.082636
GO_bp:go_positive_regulation_of_calcium_ion_import	SET	16	0.28453	0.0083056	0.20537	0.082963
GO_bp:go_negative_regulation_of_transcription_elongation_from_rna_polymerase_ii_promoter	SET	11	0.30463	0.0073739	0.21992	0.083013
Curated_gene_sets:pid_tap63_pathway	SET	53	0.15815	0.0083936	0.11419	0.083044
Curated_gene_sets:reactome_anchoring_of_the_basal_body_to_the_plasma_membrane	SET	94	0.11504	0.0081223	0.083067	0.083052
Curated_gene_sets:sa_b_cell_receptor_complexes	SET	22	0.23353	0.0079919	0.16879	0.083256
Curated_gene_sets:sa_pten_pathway	SET	17	0.23766	0.0071505	0.1719	0.083417
GO_bp:go_gonadotropin_secretion	SET	15	0.31499	0.0089029	0.22806	0.08362
GO_mf:go_protein_kinase_a_binding	SET	47	0.1713	0.0085631	0.12404	0.083644
Curated_gene_sets:reactome_mitochondrial_iron_sulfur_cluster_biogenesis	SET	13	0.34946	0.0091956	0.25309	0.08368
Curated_gene_sets:pid_smad2_3nuclear_pathway	SET	75	0.13815	0.0087173	0.10009	0.083749
Curated_gene_sets:ghandhi_bystander_irradiation_dn	SET	13	0.42163	0.011095	0.30558	0.083841
GO_mf:go_beta_2_microglobulin_binding	SET	6	0.39886	0.0071315	0.28912	0.083874
GO_bp:go_vascular_endothelial_cell_proliferation	SET	17	0.25476	0.0076651	0.18475	0.083964
GO_bp:go_negative_regulation_of_intrinsic_apoptotic_signaling_pathway_by_p53_class_mediator	SET	20	0.2479	0.0080894	0.17978	0.083973
GO_bp:go_positive_regulation_of_natural_killer_cell_mediated_immune_response_to_tumor_cell	SET	8	0.40141	0.0082871	0.29117	0.084017
Curated_gene_sets:samols_targets_of_khsv_mirnas_dn	SET	48	0.1749	0.0088354	0.12689	0.084049
GO_bp:go_antigen_processing_and_presentation_of_endogenous_peptide_antigen	SET	14	0.30685	0.008379	0.22264	0.084073
Curated_gene_sets:pid_integrin_a4b1_pathway	SET	33	0.20096	0.0084205	0.14591	0.08423
GO_bp:go_regulation_of_membrane_protein_ectodomain_proteolysis	SET	22	0.25075	0.0085813	0.18223	0.084424
GO_mf:go_phosphatidylinositol_3_4_bisphosphate_binding	SET	23	0.22348	0.0078198	0.16242	0.084431
GO_bp:go_endocrine_hormone_secretion	SET	45	0.17487	0.008554	0.12714	0.08451
GO_bp:go_positive_regulation_of_erad_pathway	SET	13	0.29638	0.007799	0.21556	0.084583
Curated_gene_sets:roversi_glioma_loh_regions	SET	45	0.21158	0.01035	0.15389	0.084594
GO_mf:go_mhc_class_ib_receptor_activity	SET	4	0.54074	0.0078947	0.39337	0.08463
GO_bp:go_regulation_of_cardiac_muscle_cell_differentiation	SET	34	0.18672	0.0079414	0.13593	0.084788
GO_bp:go_positive_regulation_of_protein_deubiquitination	SET	7	0.40149	0.0077535	0.29231	0.084807
GO_bp:go_negative_regulation_of_telomerase_activity	SET	11	0.36114	0.0087418	0.26295	0.084823
GO_bp:go_creatine_metabolic_process	SET	7	0.43304	0.0083629	0.31545	0.084924
GO_bp:go_regulation_of_vascular_smooth_muscle_cell_dedifferentiation	SET	2	0.85516	0.0088288	0.62301	0.084944
Curated_gene_sets:reactome_deadenylation_of_mrna	SET	25	0.23349	0.0085176	0.17018	0.085031
Curated_gene_sets:reactome_rna_polymerase_i_transcription_termination	SET	30	0.18042	0.0072087	0.13152	0.085068
GO_mf:go_d1_dopamine_receptor_binding	SET	9	0.32206	0.007052	0.23483	0.085128
GO_cc:go_histone_pre_mrna_3_end_processing_complex	SET	6	0.36097	0.0064541	0.26324	0.085156
Curated_gene_sets:caffarel_response_to_thc_8hr_5_dn	SET	11	0.32069	0.0077628	0.23404	0.085313
GO_bp:go_dolichyl_diphosphate_biosynthetic_process	SET	6	0.42525	0.0076035	0.31051	0.085424
Curated_gene_sets:sengupta_nasopharyngeal_carcinoma_up	SET	290	0.070812	0.0087354	0.051711	0.085451
Curated_gene_sets:chen_hoxa5_targets_6hr_up	SET	9	0.43542	0.0095341	0.31801	0.085482
Curated_gene_sets:pid_fcer1_pathway	SET	57	0.14368	0.0079075	0.10495	0.085493
GO_mf:go_divalent_inorganic_cation_transmembrane_transporter_activity	SET	24	0.20274	0.0072465	0.1481	0.085513
GO_bp:go_rap_protein_signal_transduction	SET	13	0.32591	0.0085758	0.23813	0.085574
Curated_gene_sets:pid_igf1_pathway	SET	29	0.20823	0.0081803	0.15216	0.085586
Curated_gene_sets:reactome_dag_and_ip3_signaling	SET	39	0.19532	0.0088959	0.14276	0.085634
Curated_gene_sets:reactome_rho_gtpases_activate_nadph_oxidases	SET	21	0.26011	0.0086973	0.19015	0.085675
GO_bp:go_regulation_of_toll_like_receptor_2_signaling_pathway	SET	10	0.44742	0.010327	0.32708	0.085676
GO_bp:go_vitamin_d_metabolic_process	SET	14	0.27179	0.0074216	0.1988	0.085792
Curated_gene_sets:gaurnier_psmd4_targets	SET	67	0.1478	0.0088167	0.10817	0.085917
Curated_gene_sets:rashi_response_to_ionizing_radiation_2	SET	115	0.1095	0.0085463	0.080201	0.08609
GO_bp:go_positive_regulation_of_vascular_endothelial_growth_factor_production	SET	26	0.23795	0.0088518	0.17432	0.086133
GO_bp:go_positive_regulation_of_isotype_switching_to_iga_isotypes	SET	5	0.45698	0.007459	0.33488	0.086198
Curated_gene_sets:biocarta_pdgf_pathway	SET	27	0.20497	0.0077699	0.15028	0.086313
GO_bp:go_elastin_metabolic_process	SET	5	0.44159	0.0072078	0.32387	0.086374
Curated_gene_sets:reactome_formation_of_the_cornified_envelope	SET	123	0.13474	0.010874	0.098836	0.086406
GO_bp:go_positive_regulation_of_developmental_growth	SET	157	0.096999	0.008836	0.071153	0.08641
GO_bp:go_peptide_modification	SET	3	0.52353	0.0066195	0.38406	0.08643
Curated_gene_sets:koinuma_colon_cancer_msi_dn	SET	8	0.40916	0.0084471	0.30035	0.086567
GO_bp:go_detection_of_light_stimulus_involved_in_sensory_perception	SET	15	0.31365	0.0088649	0.23025	0.086578
GO_mf:go_udp_glucosyltransferase_activity	SET	10	0.37521	0.00866	0.27549	0.086611
Curated_gene_sets:wu_hbx_targets_3_dn	SET	13	0.34747	0.0091432	0.25516	0.086642
Curated_gene_sets:rickman_head_and_neck_cancer_b	SET	37	0.2035	0.0090283	0.14947	0.086679
GO_cc:go_calcineurin_complex	SET	5	0.61503	0.010039	0.45172	0.086681
GO_bp:go_response_to_sterol	SET	30	0.22003	0.0087913	0.16162	0.086699
GO_mf:go_nucleobase_containing_compound_transmembrane_transporter_activity	SET	39	0.16122	0.0073428	0.11842	0.0867
Curated_gene_sets:reactome_tp53_regulates_transcription_of_caspase_activators_and_caspases	SET	12	0.25384	0.0064176	0.18647	0.086725
Curated_gene_sets:piepoli_lgi1_targets_up	SET	12	0.4103	0.010373	0.30155	0.086821
GO_bp:go_protein_localization_to_microtubule_organizing_center	SET	31	0.20184	0.0081976	0.14839	0.0869
Curated_gene_sets:chicas_rb1_targets_growing	SET	232	0.076307	0.0084327	0.056117	0.086957
Curated_gene_sets:kokkinakis_methionine_deprivation_96hr_up	SET	116	0.10653	0.0083506	0.078345	0.08696
Curated_gene_sets:yih_response_to_arsenite_c5	SET	10	0.42627	0.0098385	0.31353	0.086994
Curated_gene_sets:graham_cml_dividing_vs_normal_quiescent_dn	SET	83	0.13264	0.0088027	0.097564	0.086999
GO_bp:go_cardiac_cell_development	SET	80	0.12943	0.0084335	0.095392	0.08743
GO_bp:go_regulation_of_protein_deubiquitination	SET	12	0.30417	0.0076901	0.2242	0.087444
GO_cc:go_synaptic_vesicle_membrane	SET	103	0.10846	0.0080138	0.079945	0.087458
Curated_gene_sets:pid_cd8_tcr_pathway	SET	51	0.15048	0.0078347	0.11094	0.087501
GO_bp:go_negative_regulation_of_cell_cycle_g2_m_phase_transition	SET	99	0.11304	0.0081892	0.083356	0.087551
Curated_gene_sets:servitja_liver_hnf1a_targets_up	SET	128	0.099677	0.0082049	0.073528	0.087615
GO_bp:go_pyrimidine_nucleobase_metabolic_process	SET	6	0.43449	0.0077687	0.32065	0.087712
GO_bp:go_regulation_of_extracellular_matrix_disassembly	SET	16	0.28431	0.0082989	0.21002	0.087926
Curated_gene_sets:kamminga_senescence	SET	38	0.19349	0.0086991	0.143	0.088022
Curated_gene_sets:reactome_rna_polymerase_i_promoter_escape	SET	68	0.12634	0.0075922	0.093372	0.088022
GO_bp:go_positive_regulation_of_cytokinesis	SET	35	0.19394	0.0083685	0.14334	0.088035
GO_bp:go_lung_vasculature_development	SET	6	0.51688	0.0092417	0.38226	0.08817
Curated_gene_sets:ji_response_to_fsh_up	SET	64	0.1324	0.0077199	0.097922	0.088173
Curated_gene_sets:yao_temporal_response_to_progesterone_cluster_11	SET	95	0.1108	0.0078642	0.082048	0.088452
GO_mf:go_fibroblast_growth_factor_activated_receptor_activity	SET	5	0.48612	0.0079347	0.36001	0.088467
Curated_gene_sets:figueroa_aml_methylation_cluster_2_dn	SET	8	0.41078	0.0084806	0.30425	0.08849
Curated_gene_sets:reactome_early_phase_of_hiv_life_cycle	SET	14	0.28213	0.0077038	0.20896	0.088493
Curated_gene_sets:reactome_signaling_by_ntrk3_trkc	SET	17	0.24156	0.0072679	0.17899	0.088582
GO_bp:go_mitochondrial_acetyl_coa_biosynthetic_process_from_pyruvate	SET	5	0.49721	0.0081157	0.36889	0.088863
GO_cc:go_sperm_midpiece	SET	22	0.25095	0.0085881	0.18621	0.08889
Curated_gene_sets:bruneau_septation_atrial	SET	5	0.58094	0.0094823	0.43119	0.088953
GO_bp:go_regulation_of_heart_rate_by_chemical_signal	SET	6	0.49101	0.0087793	0.36457	0.089028
GO_mf:go_cysteine_type_endopeptidase_activity_involved_in_apoptotic_signaling_pathway	SET	8	0.48128	0.009936	0.35744	0.089087
GO_bp:go_regulation_of_cortisol_secretion	SET	6	0.40896	0.0073122	0.3039	0.089205
Curated_gene_sets:pid_tcr_calcium_pathway	SET	27	0.22164	0.0084019	0.16477	0.089301
Curated_gene_sets:stambolsky_response_to_vitamin_d3_up	SET	77	0.13782	0.0088109	0.10248	0.089352
Curated_gene_sets:reactome_inhibition_of_replication_initiation_of_damaged_dna_by_rb1_e2f1	SET	11	0.35604	0.0086185	0.26479	0.089381
Curated_gene_sets:pid_il12_2pathway	SET	61	0.14917	0.0084918	0.11094	0.089394
Curated_gene_sets:reactome_downregulation_of_erbb2_signaling	SET	28	0.2071	0.0079945	0.15409	0.089476
GO_bp:go_centriole_elongation	SET	6	0.48325	0.0086404	0.36015	0.089842
Curated_gene_sets:reactome_cell_cycle_checkpoints	SET	280	0.064255	0.0077907	0.04792	0.08999
GO_bp:go_regulation_of_endothelial_cell_migration	SET	147	0.090977	0.0080212	0.067875	0.090074
GO_bp:go_toll_like_receptor_2_signaling_pathway	SET	14	0.36491	0.0099642	0.27237	0.090171
Curated_gene_sets:reactome_cargo_trafficking_to_the_periciliary_membrane	SET	49	0.15411	0.0078654	0.11503	0.090176
GO_bp:go_phospholipase_c_activating_g_protein_coupled_receptor_signaling_pathway	SET	89	0.12689	0.008719	0.094719	0.090181
Curated_gene_sets:kegg_mismatch_repair	SET	22	0.22099	0.0075629	0.16502	0.090266
GO_bp:go_sterol_biosynthetic_process	SET	70	0.12903	0.0078668	0.096364	0.090291
GO_cc:go_ego_complex	SET	4	0.53966	0.0078788	0.40313	0.090348
GO_mf:go_rrna_adenine_methyltransferase_activity	SET	8	0.36688	0.0075742	0.27408	0.090364
GO_mf:go_phosphatase_regulator_activity	SET	89	0.11296	0.0077618	0.084437	0.090483
GO_bp:go_pancreatic_a_cell_differentiation	SET	6	0.53841	0.0096267	0.4025	0.090515
Curated_gene_sets:mitsiades_response_to_aplidin_up	SET	411	0.054812	0.0080232	0.040997	0.090625
GO_bp:go_positive_regulation_of_response_to_tumor_cell	SET	11	0.34524	0.0083571	0.25823	0.090626
GO_bp:go_regulation_of_mesonephros_development	SET	23	0.26679	0.0093354	0.19972	0.090811
Curated_gene_sets:kegg_bladder_cancer	SET	40	0.17207	0.0079364	0.12881	0.090822
GO_bp:go_renal_system_vasculature_development	SET	24	0.24643	0.0088082	0.18451	0.090844
Curated_gene_sets:reactome_clec7a_dectin_1_induces_nfat_activation	SET	11	0.40031	0.00969	0.29991	0.090984
GO_bp:go_epithelial_cell_differentiation_involved_in_kidney_development	SET	41	0.19205	0.0089681	0.1439	0.09101
GO_bp:go_midbrain_development	SET	86	0.11652	0.0078704	0.087353	0.091134
GO_bp:go_camp_biosynthetic_process	SET	10	0.36735	0.0084787	0.27541	0.091138
GO_mf:go_adenylate_cyclase_activity	SET	10	0.36735	0.0084787	0.27541	0.091138
GO_mf:go_growth_factor_receptor_binding	SET	133	0.10253	0.0086022	0.076902	0.091226
GO_mf:go_low_density_lipoprotein_particle_binding	SET	16	0.30899	0.0090195	0.2318	0.091271
GO_cc:go_cell_substrate_junction	SET	393	0.05621	0.0080496	0.042174	0.091305
Curated_gene_sets:simbulan_uv_response_normal_up	SET	9	0.41414	0.0090682	0.31072	0.091306
Curated_gene_sets:nakayama_soft_tissue_tumors_pca2_dn	SET	73	0.13719	0.0085407	0.10299	0.091438
GO_cc:go_ruffle_membrane	SET	92	0.11654	0.008141	0.087519	0.091498
Curated_gene_sets:biocarta_ctcf_pathway	SET	24	0.24772	0.0088542	0.18617	0.091666
GO_mf:go_cyclin_dependent_protein_serine_threonine_kinase_activator_activity	SET	9	0.41049	0.0089885	0.30851	0.091671
Curated_gene_sets:amit_serum_response_240_mcf10a	SET	55	0.16427	0.0088811	0.12349	0.091721
GO_mf:go_high_density_lipoprotein_particle_binding	SET	10	0.39901	0.0092093	0.30016	0.09188
Curated_gene_sets:pid_caspase_pathway	SET	50	0.15358	0.007918	0.11558	0.091969
Curated_gene_sets:biocarta_ptdins_pathway	SET	22	0.21144	0.0072362	0.15913	0.091974
Curated_gene_sets:riz_erythroid_differentiation_apobec2	SET	23	0.23275	0.0081441	0.17519	0.092006
Curated_gene_sets:valk_aml_cluster_10	SET	30	0.21187	0.0084654	0.15963	0.09222
GO_bp:go_mitotic_nuclear_division	SET	272	0.064459	0.0077048	0.048578	0.092275
Curated_gene_sets:reactome_peroxisomal_lipid_metabolism	SET	28	0.20926	0.0080779	0.15774	0.092327
GO_bp:go_folic_acid_transport	SET	8	0.41391	0.0085452	0.31214	0.092421
GO_mf:go_rna_directed_dna_polymerase_activity	SET	5	0.4224	0.0068947	0.31858	0.092447
GO_mf:go_telomerase_activity	SET	5	0.4224	0.0068947	0.31858	0.092447
GO_bp:go_golgi_to_endosome_transport	SET	17	0.27882	0.008389	0.21031	0.092473
Curated_gene_sets:reactome_fceri_mediated_mapk_activation	SET	32	0.18153	0.0074904	0.13697	0.092545
Curated_gene_sets:reactome_synthesis_of_pa	SET	39	0.18564	0.0084551	0.14009	0.092566
Curated_gene_sets:biocarta_g2_pathway	SET	24	0.23383	0.0083576	0.17647	0.092595
GO_bp:go_regulation_of_cell_cycle_checkpoint	SET	31	0.19244	0.007816	0.1453	0.092678
GO_bp:go_positive_regulation_of_canonical_wnt_signaling_pathway	SET	133	0.093935	0.0078808	0.070922	0.092679
GO_mf:go_anion_anion_antiporter_activity	SET	29	0.1845	0.007248	0.13931	0.0927
Curated_gene_sets:mahajan_response_to_il1a_up	SET	73	0.13763	0.0085683	0.10394	0.092731
GO_bp:go_regulation_of_muscle_system_process	SET	223	0.078148	0.0084691	0.059045	0.092838
Curated_gene_sets:dacosta_uv_response_via_ercc3_common_dn	SET	453	0.057928	0.0088919	0.043776	0.092878
GO_bp:go_gastric_emptying	SET	5	0.48666	0.0079435	0.36778	0.092885
Curated_gene_sets:mulligan_ntf3_signaling_via_insr_and_igf1r_up	SET	22	0.23335	0.0079858	0.17635	0.092887
GO_bp:go_regulation_of_cardiac_muscle_adaptation	SET	9	0.41894	0.0091733	0.31665	0.092919
Curated_gene_sets:reactome_oncogene_induced_senescence	SET	33	0.1895	0.0079403	0.14329	0.093014
GO_bp:go_regulation_of_neurotransmitter_receptor_localization_to_postsynaptic_specialization_membrane	SET	7	0.39941	0.0077135	0.30204	0.093025
GO_bp:go_positive_regulation_of_cyclic_nucleotide_phosphodiesterase_activity	SET	5	0.47836	0.0078081	0.36177	0.093044
Curated_gene_sets:pid_s1p_s1p3_pathway	SET	30	0.21181	0.0084629	0.1602	0.09307
Curated_gene_sets:pid_p53_regulation_pathway	SET	58	0.14405	0.0079967	0.10896	0.093099
GO_bp:go_cellular_transition_metal_ion_homeostasis	SET	98	0.10908	0.0078629	0.082514	0.093099
Curated_gene_sets:sig_pip3_signaling_in_cardiac_myoctes	SET	63	0.14008	0.0081033	0.10599	0.093165
Curated_gene_sets:lee_neural_crest_stem_cell_up	SET	139	0.098301	0.0084297	0.074423	0.093284
GO_bp:go_regulation_of_mitotic_cytokinesis	SET	6	0.44688	0.0079903	0.33845	0.093364
GO_bp:go_positive_regulation_of_response_to_external_stimulus	SET	289	0.067196	0.0082753	0.050916	0.09347
Curated_gene_sets:reactome_dna_repair	SET	307	0.058342	0.0074016	0.044214	0.093507
GO_bp:go_regulation_of_calcium_ion_import	SET	33	0.20348	0.0085262	0.15421	0.09351
Curated_gene_sets:frasor_tamoxifen_response_dn	SET	10	0.37285	0.0086054	0.28269	0.093609
Curated_gene_sets:park_hsc_markers	SET	42	0.17084	0.0080742	0.12957	0.093664
GO_bp:go_organ_growth	SET	168	0.089508	0.0084318	0.067883	0.093668
Curated_gene_sets:reactome_signaling_by_erbb4	SET	57	0.14341	0.0078927	0.10878	0.093705
GO_cc:go_chylomicron	SET	13	0.32604	0.0085793	0.24743	0.093812
GO_bp:go_negative_regulation_of_receptor_mediated_endocytosis	SET	21	0.24092	0.0080558	0.18287	0.093854
GO_bp:go_plasma_membrane_raft_organization	SET	7	0.41723	0.0080576	0.31699	0.094061
GO_bp:go_regulation_of_glial_cell_apoptotic_process	SET	9	0.35834	0.0078465	0.2723	0.0941
Curated_gene_sets:boyault_liver_cancer_subclass_g12_up	SET	39	0.16891	0.0076929	0.12839	0.09417
GO_bp:go_regulation_of_spindle_organization	SET	39	0.15586	0.0070985	0.1185	0.094227
GO_bp:go_dopaminergic_neuron_differentiation	SET	36	0.19711	0.0086258	0.1499	0.094281
Curated_gene_sets:reactome_camk_iv_mediated_phosphorylation_of_creb	SET	10	0.38855	0.0089679	0.2955	0.094283
GO_bp:go_female_sex_differentiation	SET	110	0.10823	0.0082631	0.08232	0.0943
GO_bp:go_ciliary_basal_body_plasma_membrane_docking	SET	92	0.11052	0.0077202	0.084084	0.094364
Curated_gene_sets:reactome_pre_notch_processing_in_golgi	SET	18	0.25253	0.0078181	0.19215	0.094397
Curated_gene_sets:reactome_nectin_necl_trans_heterodimerization	SET	7	0.46685	0.0090159	0.35527	0.094417
GO_mf:go_chondroitin_sulfotransferase_activity	SET	4	0.69842	0.010197	0.53155	0.094444
Curated_gene_sets:kegg_asthma	SET	26	0.23059	0.0085779	0.17552	0.09448
GO_mf:go_corticotropin_releasing_hormone_receptor_binding	SET	6	0.47329	0.0084625	0.36027	0.09448
Curated_gene_sets:biocarta_at1r_pathway	SET	26	0.20952	0.0077943	0.15962	0.094655
GO_bp:go_notch_signaling_involved_in_heart_development	SET	9	0.40951	0.0089669	0.3121	0.094752
GO_cc:go_basolateral_plasma_membrane	SET	205	0.076669	0.0079702	0.058457	0.094846
GO_bp:go_icosanoid_catabolic_process	SET	5	0.47155	0.0076969	0.35967	0.094924
GO_bp:go_positive_regulation_of_epidermal_cell_differentiation	SET	23	0.22815	0.0079833	0.17402	0.094931
Curated_gene_sets:reactome_transport_and_synthesis_of_paps	SET	6	0.38918	0.0069586	0.29687	0.094945
GO_bp:go_3_phosphoadenosine_5_phosphosulfate_biosynthetic_process	SET	6	0.38918	0.0069586	0.29687	0.094945
GO_bp:go_regulation_of_systemic_arterial_blood_pressure_by_norepinephrine_epinephrine	SET	8	0.46736	0.0096486	0.3567	0.095071
GO_mf:go_aldo_keto_reductase_nadp_activity	SET	26	0.24395	0.0090752	0.18622	0.095101
GO_cc:go_calcitonin_family_receptor_complex	SET	5	0.48751	0.0079574	0.37217	0.095124
GO_cc:go_lumenal_side_of_membrane	SET	27	0.2156	0.0081731	0.16463	0.095174
GO_bp:go_cellular_response_to_uv_c	SET	6	0.42533	0.0076049	0.32479	0.095178
Curated_gene_sets:rorie_targets_of_ewsr1_fli1_fusion_up	SET	26	0.239	0.0088907	0.18252	0.095203
GO_bp:go_regulation_of_granulocyte_chemotaxis	SET	40	0.17701	0.0081645	0.13525	0.095308
GO_cc:go_msl_complex	SET	3	0.76983	0.0097337	0.5882	0.09531
GO_mf:go_dynein_complex_binding	SET	20	0.23994	0.0078296	0.18338	0.095381
GO_bp:go_regulation_of_cytoplasmic_mrna_processing_body_assembly	SET	9	0.46147	0.010105	0.35281	0.095449
Curated_gene_sets:biocarta_alk_pathway	SET	36	0.19209	0.0084061	0.14687	0.095467
GO_bp:go_negative_regulation_of_striated_muscle_cell_differentiation	SET	33	0.19237	0.0080608	0.14711	0.095492
GO_bp:go_regulation_of_cell_shape	SET	139	0.095532	0.0081922	0.073087	0.095597
GO_bp:go_negative_regulation_of_lymphocyte_migration	SET	14	0.26848	0.0073313	0.20542	0.095611
GO_cc:go_pyruvate_dehydrogenase_complex	SET	7	0.38836	0.0075	0.29743	0.095832
GO_bp:go_neuron_projection_arborization	SET	18	0.27475	0.0085061	0.21047	0.095883
GO_cc:go_unconventional_myosin_complex	SET	10	0.38621	0.0089139	0.29593	0.095943
GO_bp:go_cardiac_muscle_fiber_development	SET	18	0.26473	0.0081957	0.20287	0.095976
GO_bp:go_regulation_of_hormone_secretion	SET	253	0.069795	0.00805	0.053522	0.096119
Curated_gene_sets:zheng_il22_signaling_dn	SET	29	0.18567	0.007294	0.14243	0.096201
Curated_gene_sets:bhati_g2m_arrest_by_2methoxyestradiol_dn	SET	117	0.099602	0.0078409	0.076422	0.09624
GO_bp:go_regulation_of_transcription_elongation_from_rna_polymerase_ii_promoter	SET	29	0.17659	0.0069374	0.1355	0.096254
Curated_gene_sets:zwang_class_1_transiently_induced_by_egf	SET	480	0.052237	0.0082476	0.040087	0.096282
Curated_gene_sets:chng_multiple_myeloma_hyperploid_dn	SET	30	0.20831	0.008323	0.15986	0.096291
GO_bp:go_signal_transduction_involved_in_regulation_of_gene_expression	SET	20	0.28235	0.0092137	0.21682	0.096428
GO_mf:go_calcitonin_family_receptor_activity	SET	6	0.47865	0.0085583	0.36758	0.096439
GO_bp:go_blood_vessel_morphogenesis	SET	557	0.048134	0.0081695	0.036966	0.096446
GO_bp:go_lateral_sprouting_from_an_epithelium	SET	11	0.3979	0.0096316	0.30575	0.096574
GO_bp:go_regulation_of_chondrocyte_differentiation	SET	47	0.17203	0.0085992	0.13222	0.096627
GO_bp:go_positive_regulation_of_toll_like_receptor_4_signaling_pathway	SET	9	0.4339	0.0095008	0.33403	0.096987
GO_bp:go_osteoblast_differentiation	SET	193	0.081313	0.0082045	0.062616	0.09705
GO_cc:go_ccr4_not_complex	SET	16	0.27762	0.0081038	0.21381	0.097078
Curated_gene_sets:reactome_nef_and_signal_transduction	SET	8	0.42998	0.0088769	0.3313	0.097176
GO_bp:go_response_to_hydrostatic_pressure	SET	5	0.52211	0.0085222	0.40235	0.097212
GO_bp:go_positive_regulation_of_g_protein_coupled_receptor_signaling_pathway	SET	31	0.19948	0.0081018	0.15373	0.097228
Curated_gene_sets:rampon_enriched_learning_environment_early_up	SET	14	0.29785	0.0081332	0.22973	0.097403
GO_bp:go_adaptation_of_signaling_pathway	SET	16	0.25782	0.0075258	0.19886	0.097417
GO_mf:go_cysteine_type_endopeptidase_activity_involved_in_apoptotic_process	SET	14	0.32936	0.0089935	0.25405	0.097428
Curated_gene_sets:stein_esrra_targets_dn	SET	99	0.10612	0.0076886	0.081913	0.097569
Curated_gene_sets:xu_hgf_signaling_not_via_akt1_48hr_up	SET	33	0.18872	0.0079079	0.1457	0.097623
GO_bp:go_golgi_vesicle_budding	SET	76	0.12457	0.007912	0.096184	0.097655
Curated_gene_sets:li_wilms_tumor_vs_fetal_kidney_2_dn	SET	48	0.17746	0.0089644	0.13703	0.097662
Curated_gene_sets:biocarta_tert_pathway	SET	8	0.32905	0.0067932	0.25416	0.097731
Curated_gene_sets:zhu_skil_targets_dn	SET	9	0.3333	0.0072982	0.25755	0.097816
GO_bp:go_neurological_system_process_involved_in_regulation_of_systemic_arterial_blood_pressure	SET	9	0.40362	0.0088379	0.31191	0.097839
GO_bp:go_negative_regulation_of_alpha_beta_t_cell_proliferation	SET	9	0.40381	0.0088421	0.31207	0.097847
Curated_gene_sets:liao_metastasis	SET	498	0.04781	0.0076851	0.036949	0.09785
GO_bp:go_establishment_of_mitochondrion_localization	SET	21	0.21747	0.0072716	0.16815	0.097956
GO_bp:go_phosphorylation_of_rna_polymerase_ii_c_terminal_domain	SET	10	0.30174	0.0069642	0.23338	0.098034
Curated_gene_sets:reactome_nuclear_envelope_reassembly	SET	12	0.31876	0.0080589	0.24669	0.098159
GO_bp:go_positive_regulation_of_glycogen_metabolic_process	SET	18	0.24924	0.0077161	0.19288	0.098161
GO_bp:go_positive_regulation_of_memory_t_cell_differentiation	SET	6	0.47926	0.0085691	0.37091	0.098168
GO_bp:go_negative_regulation_of_dendritic_cell_differentiation	SET	6	0.58471	0.010455	0.45266	0.098238
GO_bp:go_negative_regulation_of_interleukin_13_production	SET	7	0.42238	0.008157	0.32709	0.098302
GO_cc:go_cortical_endoplasmic_reticulum	SET	5	0.52194	0.0085193	0.40469	0.098582
GO_bp:go_oxalate_transport	SET	11	0.27644	0.0066916	0.21437	0.098619
Curated_gene_sets:biocarta_plc_pathway	SET	9	0.34394	0.0075312	0.26692	0.098782
GO_bp:go_placenta_blood_vessel_development	SET	29	0.20553	0.0080742	0.15956	0.098871
GO_bp:go_cellular_response_to_fluid_shear_stress	SET	18	0.2725	0.0084363	0.21168	0.099004
Curated_gene_sets:verrecchia_response_to_tgfb1_c4	SET	11	0.31743	0.0076839	0.24684	0.099231
GO_bp:go_spindle_midzone_assembly	SET	9	0.32131	0.0070357	0.24988	0.099248
Curated_gene_sets:reactome_senescence_associated_secretory_phenotype_sasp	SET	86	0.11267	0.0076104	0.08764	0.099306
GO_mf:go_alpha_actinin_binding	SET	31	0.19689	0.0079968	0.15316	0.09931
Curated_gene_sets:chiaradonna_neoplastic_transformation_cdc25_dn	SET	145	0.091264	0.007992	0.07102	0.099399
GO_bp:go_positive_regulation_of_calcium_ion_transmembrane_transport	SET	65	0.13658	0.0080249	0.10632	0.099479
GO_bp:go_positive_regulation_of_pinocytosis	SET	6	0.52283	0.0093482	0.40704	0.099499
Curated_gene_sets:lei_hoxc8_targets_up	SET	11	0.29519	0.0071454	0.22989	0.099574
Curated_gene_sets:meissner_npc_hcp_with_h3_unmethylated	SET	510	0.048132	0.007827	0.037486	0.099582
GO_mf:go_rs_domain_binding	SET	5	0.55013	0.0089796	0.42848	0.099591
GO_bp:go_very_long_chain_fatty_acid_catabolic_process	SET	4	0.36515	0.0053311	0.28448	0.099656
GO_bp:go_regulation_of_transcription_involved_in_cell_fate_commitment	SET	16	0.30794	0.0089889	0.24003	0.099762
GO_bp:go_regulation_of_macrophage_chemotaxis	SET	24	0.19917	0.007119	0.15526	0.099789
GO_bp:go_heart_trabecula_formation	SET	15	0.29907	0.0084528	0.23314	0.099792
Curated_gene_sets:sansom_apc_targets_require_myc	SET	213	0.06862	0.0072698	0.053499	0.099817
GO_mf:go_lipase_inhibitor_activity	SET	16	0.29173	0.0085155	0.22749	0.099863
GO_mf:go_low_density_lipoprotein_particle_receptor_binding	SET	21	0.24263	0.0081128	0.1892	0.099866
GO_bp:go_cgmp_catabolic_process	SET	5	0.57271	0.0093481	0.44677	0.099948
GO_bp:go_positive_regulation_of_coagulation	SET	27	0.21016	0.0079667	0.16396	0.099974
Curated_gene_sets:yan_escape_from_anoikis	SET	23	0.20397	0.0071371	0.15914	0.099984
GO_bp:go_purine_nucleoside_diphosphate_metabolic_process	SET	9	0.41492	0.0090853	0.32386	0.10008
GO_mf:go_mismatched_dna_binding	SET	14	0.25422	0.0069419	0.19844	0.10008
Curated_gene_sets:reactome_hyaluronan_biosynthesis_and_export	SET	5	0.50167	0.0081886	0.39173	0.10017
GO_bp:go_natural_killer_cell_activation	SET	83	0.12889	0.008554	0.10067	0.10021
GO_bp:go_regulation_of_rna_polymerase_ii_transcriptional_preinitiation_complex_assembly	SET	14	0.26529	0.0072441	0.20722	0.10024
GO_bp:go_signal_transduction_in_response_to_dna_damage	SET	127	0.094897	0.0077811	0.074132	0.10026
GO_bp:go_cell_proliferation_involved_in_kidney_development	SET	19	0.2779	0.0088392	0.21716	0.10033
Curated_gene_sets:kegg_chronic_myeloid_leukemia	SET	72	0.12682	0.0078411	0.099106	0.10035
GO_mf:go_ribosomal_protein_s6_kinase_activity	SET	5	0.37911	0.006188	0.29627	0.10035
GO_bp:go_negative_regulation_of_erk1_and_erk2_cascade	SET	66	0.13014	0.007705	0.10171	0.10037
GO_bp:go_cellular_iron_ion_homeostasis	SET	55	0.14583	0.007884	0.11401	0.10045
Curated_gene_sets:greshock_cancer_copy_number_up	SET	322	0.061166	0.0079439	0.047827	0.10048
GO_bp:go_kidney_morphogenesis	SET	89	0.12555	0.0086264	0.098176	0.10049
GO_cc:go_cyclin_cdk_positive_transcription_elongation_factor_complex	SET	8	0.40454	0.0083517	0.31641	0.10054
Curated_gene_sets:reactome_pre_notch_processing_in_the_endoplasmic_reticulum	SET	6	0.5054	0.0090365	0.39543	0.10062
GO_bp:go_interleukin_1_secretion	SET	54	0.15244	0.0081662	0.11927	0.10062
GO_mf:go_rna_polymerase_ii_transcription_factor_binding	SET	50	0.16137	0.0083196	0.12626	0.10062
Curated_gene_sets:burton_adipogenesis_4	SET	41	0.15668	0.0073161	0.12265	0.10074
GO_bp:go_metanephros_morphogenesis	SET	31	0.21706	0.0088158	0.16994	0.10076
GO_bp:go_changes_to_dna_methylation_involved_in_embryo_development	SET	8	0.40556	0.0083728	0.31752	0.10076
Curated_gene_sets:vantveer_breast_cancer_brca1_up	SET	38	0.15085	0.0067822	0.11819	0.10092
Curated_gene_sets:lui_thyroid_cancer_cluster_1	SET	49	0.15273	0.0077948	0.11971	0.10101
Curated_gene_sets:biocarta_gleevec_pathway	SET	23	0.2263	0.0079187	0.17749	0.10116
GO_bp:go_arf_protein_signal_transduction	SET	18	0.2714	0.0084021	0.21295	0.10126
Curated_gene_sets:wu_hbx_targets_3_up	SET	19	0.26818	0.0085298	0.21049	0.10133
GO_bp:go_cellular_modified_amino_acid_biosynthetic_process	SET	39	0.15944	0.0072617	0.12518	0.10139
Curated_gene_sets:ito_pttg1_targets_dn	SET	9	0.30883	0.0067624	0.24249	0.10141
GO_bp:go_natural_killer_cell_activation_involved_in_immune_response	SET	30	0.25321	0.010117	0.19889	0.10149
Curated_gene_sets:dutta_apoptosis_via_nfkb	SET	31	0.18386	0.0074674	0.1445	0.10162
GO_bp:go_calcium_ion_transmembrane_transport_via_high_voltage_gated_calcium_channel	SET	12	0.34658	0.0087622	0.2724	0.10164
GO_bp:go_angiogenesis_involved_in_wound_healing	SET	21	0.25705	0.0085951	0.20211	0.10173
GO_bp:go_cd8_positive_alpha_beta_t_cell_proliferation	SET	6	0.477	0.0085287	0.37507	0.10174
Curated_gene_sets:boylan_multiple_myeloma_d_cluster_dn	SET	32	0.19055	0.0078627	0.14984	0.10175
GO_bp:go_neural_plate_regionalization	SET	5	0.50744	0.0082826	0.39918	0.10184
Curated_gene_sets:reactome_atf4_activates_genes_in_response_to_endoplasmic_reticulum_stress	SET	25	0.20947	0.0076412	0.16482	0.10188
Curated_gene_sets:reactome_synthesis_secretion_and_inactivation_of_glucose_dependent_insulinotropic_polypeptide_gip	SET	12	0.2736	0.0069172	0.21548	0.1021
Curated_gene_sets:weigel_oxidative_stress_by_hne_and_h2o2	SET	33	0.17445	0.0073099	0.13746	0.1022
GO_bp:go_transcription_elongation_from_rna_polymerase_i_promoter	SET	29	0.16958	0.0066619	0.1337	0.10235
Curated_gene_sets:gazda_diamond_blackfan_anemia_myeloid_dn	SET	35	0.18507	0.0079859	0.14598	0.10245
GO_bp:go_negative_regulation_of_leukocyte_migration	SET	44	0.15725	0.0076062	0.12408	0.10253
GO_bp:go_immunoglobulin_production	SET	93	0.10631	0.0074661	0.083914	0.10261
GO_bp:go_cellular_component_morphogenesis	SET	1064	0.034507	0.007981	0.027245	0.10267
Curated_gene_sets:bilanges_serum_and_rapamycin_sensitive_genes	SET	48	0.13755	0.0069485	0.10862	0.10271
GO_bp:go_insulin_secretion	SET	198	0.07637	0.0078039	0.060313	0.10273
Curated_gene_sets:takeda_targets_of_nup98_hoxa9_fusion_16d_dn	SET	111	0.10313	0.0079093	0.081456	0.10274
GO_bp:go_positive_regulation_of_lipid_storage	SET	22	0.23191	0.0079365	0.18317	0.10275
GO_bp:go_aortic_valve_development	SET	28	0.22093	0.0085285	0.17452	0.10277
Curated_gene_sets:johansson_brain_cancer_early_vs_late_dn	SET	42	0.1609	0.0076044	0.12711	0.1028
Curated_gene_sets:reactome_signaling_by_fgfr1_in_disease	SET	38	0.17417	0.0078303	0.13766	0.1029
GO_mf:go_acetylcholine_receptor_activity	SET	22	0.2206	0.0075497	0.17438	0.10293
Curated_gene_sets:pujana_brca_centered_network	SET	114	0.090955	0.0070683	0.071901	0.10294
GO_bp:go_regulation_of_neutrophil_activation	SET	10	0.31662	0.0073078	0.25029	0.10294
Curated_gene_sets:lim_mammary_stem_cell_dn	SET	403	0.052552	0.0076188	0.041545	0.10296
GO_bp:go_cardiac_muscle_tissue_morphogenesis	SET	67	0.14231	0.0084887	0.11251	0.10297
GO_cc:go_catenin_complex	SET	29	0.22506	0.0088415	0.17806	0.10313
GO_bp:go_immunoglobulin_production_involved_in_immunoglobulin_mediated_immune_response	SET	51	0.14049	0.007315	0.11136	0.10356
GO_bp:go_exocrine_system_development	SET	47	0.16283	0.0081393	0.12908	0.10359
GO_bp:go_protein_o_linked_glycosylation_via_serine	SET	10	0.38602	0.0089095	0.30613	0.10367
GO_bp:go_cellular_response_to_sterol	SET	21	0.26097	0.0087262	0.20699	0.1037
GO_bp:go_lymph_vessel_morphogenesis	SET	19	0.24896	0.0079187	0.19761	0.10386
Curated_gene_sets:reactome_tp53_regulates_transcription_of_several_additional_cell_death_genes_whose_specific_roles_in_p53_dependent_apoptosis_remain_uncertain	SET	13	0.30103	0.0079212	0.23915	0.10407
GO_bp:go_nucleoside_monophosphate_metabolic_process	SET	29	0.18388	0.0072238	0.14617	0.1042
GO_bp:go_regulation_of_neutrophil_degranulation	SET	7	0.34335	0.0066309	0.27298	0.10424
GO_bp:go_nuclear_migration	SET	20	0.20727	0.0067637	0.16482	0.10429
GO_bp:go_sequestering_of_extracellular_ligand_from_receptor	SET	9	0.38783	0.0084921	0.30845	0.10432
GO_bp:go_deoxyribonucleotide_biosynthetic_process	SET	15	0.27449	0.007758	0.21831	0.10433
GO_bp:go_regulation_of_very_low_density_lipoprotein_particle_remodeling	SET	5	0.54608	0.0089135	0.43436	0.10435
GO_bp:go_positive_regulation_of_cardiac_muscle_cell_differentiation	SET	19	0.21454	0.0068237	0.17068	0.10439
Curated_gene_sets:reactome_glycogen_breakdown_glycogenolysis	SET	12	0.34494	0.0087207	0.27452	0.10448
Curated_gene_sets:reactome_adenylate_cyclase_activating_pathway	SET	10	0.34574	0.0079798	0.27537	0.10465
Curated_gene_sets:pid_tcr_pathway	SET	60	0.12659	0.007147	0.10084	0.10468
GO_bp:go_pyruvate_metabolic_process	SET	24	0.21312	0.0076175	0.16977	0.10469
GO_bp:go_regulation_of_lymphocyte_migration	SET	58	0.13903	0.0077178	0.11077	0.10473
GO_mf:go_transmembrane_receptor_protein_kinase_activity	SET	79	0.13277	0.0085972	0.10579	0.10475
Curated_gene_sets:tanaka_methylated_in_esophageal_carcinoma	SET	99	0.12804	0.0092764	0.10204	0.10479
GO_bp:go_response_to_amine	SET	45	0.16798	0.0082167	0.1339	0.10484
Curated_gene_sets:nakamura_tumor_zone_peripheral_vs_central_up	SET	263	0.064691	0.0076053	0.051576	0.10488
Curated_gene_sets:servitja_islet_hnf1a_targets_up	SET	158	0.087585	0.0080035	0.069862	0.10499
GO_bp:go_positive_regulation_of_thymocyte_apoptotic_process	SET	5	0.43989	0.0071801	0.35087	0.10499
GO_bp:go_regulation_of_superoxide_metabolic_process	SET	30	0.18378	0.0073429	0.14668	0.10512
GO_bp:go_regulation_of_centriole_elongation	SET	5	0.48225	0.0078716	0.38509	0.10524
GO_bp:go_positive_regulation_of_axon_guidance	SET	8	0.45294	0.009351	0.36181	0.10531
GO_bp:go_protein_k63_linked_deubiquitination	SET	29	0.16428	0.0064538	0.13132	0.10547
GO_bp:go_detection_of_calcium_ion	SET	13	0.29971	0.0078865	0.23958	0.10548
GO_bp:go_response_to_selenium_ion	SET	10	0.2797	0.0064557	0.22364	0.10553
Curated_gene_sets:kegg_glycerolipid_metabolism	SET	45	0.15883	0.0077694	0.1271	0.10572
Curated_gene_sets:concannon_apoptosis_by_epoxomicin_up	SET	222	0.068659	0.0074242	0.054944	0.10573
GO_bp:go_response_to_mineralocorticoid	SET	29	0.18813	0.0073906	0.15064	0.10587
GO_bp:go_negative_regulation_of_peptide_secretion	SET	127	0.092604	0.0075931	0.074166	0.10591
GO_bp:go_vesicle_targeting	SET	89	0.1066	0.0073243	0.085405	0.106
GO_bp:go_oligosaccharide_biosynthetic_process	SET	18	0.26675	0.0082585	0.21374	0.10601
GO_bp:go_pigment_granule_organization	SET	24	0.21859	0.0078128	0.17515	0.10602
GO_bp:go_chromosome_segregation	SET	295	0.058224	0.0072432	0.046656	0.10604
GO_bp:go_positive_regulation_of_endothelial_cell_development	SET	5	0.41517	0.0067766	0.33274	0.10608
GO_bp:go_negative_regulation_of_metanephros_development	SET	8	0.43891	0.0090612	0.35196	0.1062
Curated_gene_sets:charafe_breast_cancer_luminal_vs_basal_dn	SET	436	0.053749	0.0080978	0.043112	0.10626
GO_bp:go_membrane_depolarization_during_av_node_cell_action_potential	SET	5	0.55629	0.0090801	0.44623	0.10627
Curated_gene_sets:reactome_vitamin_c_ascorbate_metabolism	SET	8	0.34284	0.0070778	0.27514	0.10638
Curated_gene_sets:biocarta_arap_pathway	SET	17	0.26728	0.0080419	0.21457	0.10645
Curated_gene_sets:kegg_renal_cell_carcinoma	SET	68	0.12325	0.0074062	0.098967	0.10652
Curated_gene_sets:poola_invasive_breast_cancer_up	SET	263	0.065167	0.0076612	0.05233	0.10652
GO_bp:go_negative_regulation_of_interleukin_4_production	SET	5	0.51839	0.0084615	0.41628	0.10652
GO_mf:go_k48_linked_polyubiquitin_modification_dependent_protein_binding	SET	7	0.29785	0.0057522	0.23923	0.10656
GO_bp:go_lactate_metabolic_process	SET	6	0.41732	0.0074617	0.33521	0.10658
Curated_gene_sets:zwang_class_3_transiently_induced_by_egf	SET	216	0.077438	0.0082609	0.062202	0.10659
Curated_gene_sets:basso_hairy_cell_leukemia_up	SET	77	0.12646	0.0080845	0.10167	0.10679
GO_cc:go_aster	SET	7	0.49521	0.0095635	0.39828	0.10687
GO_bp:go_membrane_raft_organization	SET	21	0.24186	0.008087	0.19456	0.10692
GO_bp:go_negative_regulation_of_dna_templated_transcription_elongation	SET	13	0.24147	0.0063539	0.19426	0.10694
GO_mf:go_peroxiredoxin_activity	SET	7	0.46474	0.0089751	0.37402	0.10703
Curated_gene_sets:reactome_disease	SET	1024	0.032707	0.0074296	0.026335	0.10714
GO_cc:go_fibrillar_center	SET	127	0.0865	0.0070926	0.069649	0.10714
GO_mf:go_phosphatidylinositol_transporter_activity	SET	7	0.412	0.0079565	0.33175	0.10715
GO_bp:go_substantia_nigra_development	SET	38	0.14993	0.0067408	0.12074	0.10717
Curated_gene_sets:graham_cml_quiescent_vs_cml_dividing_up	SET	24	0.22383	0.0080005	0.1803	0.10722
GO_mf:go_double_stranded_methylated_dna_binding	SET	4	0.4812	0.0070253	0.38772	0.10729
Curated_gene_sets:sweet_kras_targets_dn	SET	60	0.13301	0.0075096	0.10717	0.1073
Curated_gene_sets:reactome_beta_oxidation_of_very_long_chain_fatty_acids	SET	10	0.28175	0.006503	0.22719	0.10747
Curated_gene_sets:reactome_fgfr1_mutant_receptor_activation	SET	31	0.20121	0.0081722	0.16227	0.1075
Curated_gene_sets:urosevic_response_to_imiquimod	SET	20	0.21853	0.0071309	0.1763	0.10758
Curated_gene_sets:gobert_oligodendrocyte_differentiation_dn	SET	1023	0.033275	0.0075551	0.026847	0.10761
Curated_gene_sets:wang_methylated_in_breast_cancer	SET	35	0.1648	0.0071113	0.13297	0.10762
Curated_gene_sets:biocarta_p53_pathway	SET	16	0.22227	0.0064881	0.17936	0.10763
Curated_gene_sets:pid_shp2_pathway	SET	56	0.14551	0.0079379	0.11742	0.10764
Curated_gene_sets:shaffer_irf4_multiple_myeloma_program	SET	33	0.17623	0.0073843	0.14227	0.10773
GO_bp:go_snorna_processing	SET	10	0.37852	0.0087363	0.3056	0.10775
Curated_gene_sets:reactome_zinc_efflux_and_compartmentalization_by_the_slc30_family	SET	7	0.28623	0.0055276	0.23119	0.10786
Curated_gene_sets:dang_myc_targets_dn	SET	28	0.19149	0.0073918	0.15469	0.10789
GO_bp:go_renal_system_process	SET	112	0.1031	0.007942	0.083289	0.10789
GO_bp:go_negative_regulation_of_phagocytosis	SET	19	0.23225	0.0073872	0.18775	0.10805
Curated_gene_sets:reactome_synthesis_of_dolichyl_phosphate	SET	5	0.39786	0.006494	0.3217	0.1081
GO_bp:go_gene_silencing_by_rna	SET	171	0.077821	0.0073955	0.062928	0.10811
Curated_gene_sets:korkola_embryonic_carcinoma_vs_seminoma_dn	SET	20	0.24052	0.0078485	0.19451	0.10814
GO_bp:go_positive_regulation_of_vascular_permeability	SET	9	0.37011	0.0081042	0.29932	0.10814
Curated_gene_sets:chang_pou5f1_targets_dn	SET	8	0.32914	0.0067951	0.26624	0.10819
Curated_gene_sets:rickman_metastasis_dn	SET	250	0.063494	0.0072804	0.051368	0.10822
Curated_gene_sets:reactome_regulation_of_foxo_transcriptional_activity_by_acetylation	SET	8	0.38834	0.0080173	0.31418	0.10823
GO_bp:go_neuronal_stem_cell_population_maintenance	SET	22	0.23325	0.0079824	0.18872	0.10825
Curated_gene_sets:qi_plasmacytoma_dn	SET	94	0.10358	0.0073131	0.083872	0.10843
GO_bp:go_cellular_response_to_cholesterol	SET	17	0.28324	0.008522	0.22941	0.10849
GO_bp:go_protein_localization_to_cytoplasmic_stress_granule	SET	6	0.43674	0.0078089	0.35383	0.10855
Curated_gene_sets:pid_ranbp2_pathway	SET	11	0.28458	0.0068886	0.23061	0.1086
GO_bp:go_metanephros_development	SET	87	0.12518	0.0085046	0.10147	0.10866
GO_mf:go_at_dna_binding	SET	10	0.40865	0.0094319	0.33132	0.10872
Curated_gene_sets:reactome_pre_notch_expression_and_processing	SET	86	0.1109	0.0074909	0.089925	0.10876
GO_bp:go_synaptic_vesicle_maturation	SET	10	0.29876	0.0068956	0.24228	0.10877
GO_bp:go_peptide_metabolic_process	SET	102	0.1032	0.0075888	0.083709	0.10882
GO_bp:go_neuron_differentiation	SET	1278	0.030757	0.0077491	0.024955	0.10889
GO_cc:go_excitatory_synapse	SET	42	0.16134	0.0076248	0.13091	0.1089
GO_bp:go_alpha_amino_acid_catabolic_process	SET	75	0.11724	0.0073974	0.095147	0.10895
Curated_gene_sets:roylance_breast_cancer_16q_copy_number_dn	SET	24	0.31192	0.011149	0.25318	0.10898
GO_bp:go_regulation_of_skeletal_muscle_adaptation	SET	13	0.30802	0.0081051	0.25001	0.10898
GO_mf:go_lipoprotein_particle_receptor_binding	SET	26	0.21322	0.0079319	0.17307	0.10899
Curated_gene_sets:tarte_plasma_cell_vs_b_lymphocyte_dn	SET	36	0.18743	0.0082024	0.15218	0.10905
Curated_gene_sets:zhan_multiple_myeloma_ms_dn	SET	41	0.1543	0.007205	0.12529	0.10907
GO_bp:go_positive_regulation_of_voltage_gated_calcium_channel_activity	SET	12	0.30243	0.0076461	0.24557	0.10907
GO_bp:go_negative_regulation_of_mrna_processing	SET	27	0.15843	0.0060057	0.12865	0.10908
GO_mf:go_phosphatase_binding	SET	179	0.073091	0.0071051	0.059351	0.10908
GO_bp:go_positive_regulation_of_actin_filament_based_movement	SET	3	0.64594	0.0081673	0.52463	0.10913
Curated_gene_sets:senese_hdac1_targets_up	SET	422	0.050143	0.0074352	0.040729	0.10914
GO_cc:go_phosphorylase_kinase_complex	SET	3	0.50557	0.0063924	0.41068	0.10916
GO_mf:go_phosphorylase_kinase_activity	SET	3	0.50557	0.0063924	0.41068	0.10916
GO_bp:go_mda_5_signaling_pathway	SET	9	0.27636	0.0060514	0.22462	0.10929
Curated_gene_sets:reactome_negative_regulation_of_the_pi3k_akt_network	SET	109	0.1023	0.0077744	0.083152	0.10932
Curated_gene_sets:abdulrahman_kidney_cancer_vhl_dn	SET	13	0.30262	0.0079632	0.24607	0.10939
GO_bp:go_icosanoid_metabolic_process	SET	76	0.11962	0.0075979	0.097265	0.10939
GO_bp:go_positive_regulation_of_morphogenesis_of_an_epithelium	SET	29	0.20888	0.0082056	0.16985	0.1094
Curated_gene_sets:he_pten_targets_dn	SET	7	0.44553	0.0086042	0.36234	0.10943
Curated_gene_sets:iizuka_liver_cancer_progression_l1_g1_dn	SET	9	0.32503	0.007117	0.26433	0.10943
Curated_gene_sets:tomlins_prostate_cancer_up	SET	38	0.16433	0.0073878	0.13368	0.1095
GO_bp:go_positive_regulation_of_cell_fate_commitment	SET	9	0.33814	0.0074042	0.27516	0.10956
GO_bp:go_positive_regulation_of_t_cell_mediated_cytotoxicity	SET	25	0.23996	0.0087534	0.19526	0.10956
GO_bp:go_forebrain_development	SET	362	0.058464	0.0080422	0.04759	0.10964
Curated_gene_sets:reactome_programmed_cell_death	SET	175	0.07681	0.0073835	0.062538	0.10969
GO_bp:go_negative_regulation_of_synaptic_vesicle_exocytosis	SET	4	0.47049	0.006869	0.38306	0.10969
GO_bp:go_negative_regulation_of_multicellular_organismal_process	SET	1114	0.032294	0.0076319	0.026297	0.10973
GO_bp:go_ovulation_from_ovarian_follicle	SET	9	0.33796	0.0074001	0.27521	0.10973
GO_bp:go_positive_regulation_of_cell_cycle_g1_s_phase_transition	SET	44	0.14908	0.0072111	0.12141	0.10974
GO_bp:go_dna_methylation	SET	64	0.13092	0.0076336	0.10666	0.10983
GO_cc:go_beta_catenin_tcf_complex	SET	11	0.32139	0.0077796	0.26183	0.10984
GO_bp:go_ovulation_cycle_process	SET	47	0.15161	0.0075785	0.12353	0.10986
Curated_gene_sets:zirn_tretinoin_response_up	SET	18	0.26371	0.0081641	0.21488	0.10988
GO_bp:go_negative_regulation_of_immunoglobulin_production	SET	10	0.32569	0.0075172	0.2654	0.10988
Curated_gene_sets:kim_wt1_targets_dn	SET	449	0.047127	0.0072026	0.03845	0.11017
GO_cc:go_axoneme_part	SET	38	0.17633	0.0079274	0.14387	0.11019
Curated_gene_sets:mili_pseudopodia	SET	43	0.15655	0.0074861	0.12776	0.11023
GO_mf:go_phosphatidylinositol_binding	SET	230	0.069853	0.0076866	0.057068	0.11048
Curated_gene_sets:reactome_signaling_by_fgfr	SET	85	0.10401	0.0069851	0.084987	0.11051
GO_bp:go_regulation_of_nitric_oxide_synthase_activity	SET	42	0.15812	0.0074727	0.12921	0.11053
GO_bp:go_epithelial_tube_morphogenesis	SET	302	0.062758	0.0078979	0.051293	0.11058
GO_bp:go_regulation_of_animal_organ_formation	SET	36	0.18376	0.0080418	0.15021	0.1106
Curated_gene_sets:cui_tcf21_targets_dn	SET	30	0.21936	0.0087644	0.17935	0.11066
Curated_gene_sets:reactome_signaling_by_erbb2	SET	49	0.13892	0.0070901	0.11359	0.11068
GO_bp:go_cellular_response_to_xenobiotic_stimulus	SET	164	0.082784	0.0077059	0.067724	0.11079
GO_bp:go_positive_regulation_of_adenylate_cyclase_activating_g_protein_coupled_receptor_signaling_pathway	SET	5	0.37854	0.0061788	0.30987	0.11094
GO_cc:go_copi_vesicle_coat	SET	15	0.25481	0.0072018	0.20858	0.11094
GO_mf:go_3_5_exodeoxyribonuclease_activity	SET	11	0.27964	0.0067692	0.22895	0.11098
Curated_gene_sets:pid_cxcr4_pathway	SET	99	0.10428	0.0075546	0.085411	0.11108
GO_bp:go_mesoderm_morphogenesis	SET	68	0.13208	0.0079374	0.1082	0.11109
Curated_gene_sets:reactome_signaling_by_bmp	SET	25	0.22533	0.0082198	0.18464	0.11117
GO_cc:go_pericentriolar_material	SET	21	0.2381	0.0079615	0.19515	0.11123
GO_mf:go_g_protein_coupled_acetylcholine_receptor_activity	SET	7	0.40207	0.0077648	0.32959	0.11126
GO_bp:go_regulation_of_wnt_signaling_pathway_involved_in_heart_development	SET	5	0.53764	0.0087757	0.4408	0.1113
GO_mf:go_repressing_transcription_factor_binding	SET	69	0.12365	0.0074849	0.1014	0.11135
GO_bp:go_fatty_acid_beta_oxidation_using_acyl_coa_oxidase	SET	14	0.25041	0.0068379	0.20536	0.11136
GO_cc:go_contractile_fiber	SET	219	0.069864	0.0075039	0.057339	0.11154
GO_bp:go_somatostatin_receptor_signaling_pathway	SET	5	0.48548	0.0079242	0.39853	0.11159
GO_mf:go_somatostatin_receptor_activity	SET	5	0.48548	0.0079242	0.39853	0.11159
Curated_gene_sets:ghandhi_direct_irradiation_up	SET	100	0.11132	0.0081056	0.091409	0.11165
Curated_gene_sets:conrad_stem_cell	SET	37	0.17428	0.0077317	0.14319	0.11178
Curated_gene_sets:reactome_urea_cycle	SET	9	0.34877	0.0076368	0.28659	0.11182
GO_bp:go_ephrin_receptor_signaling_pathway	SET	85	0.11638	0.0078157	0.095647	0.11185
GO_cc:go_histone_methyltransferase_complex	SET	81	0.10547	0.0069148	0.086707	0.11193
GO_bp:go_rrna_modification	SET	32	0.16673	0.0068797	0.13709	0.11197
Curated_gene_sets:galie_tumor_stemness_genes	SET	6	0.45077	0.0080598	0.37073	0.11202
Curated_gene_sets:chesler_brain_qtl_cis	SET	70	0.11935	0.0072764	0.098164	0.11204
GO_bp:go_cytoskeleton_dependent_intracellular_transport	SET	168	0.074796	0.007046	0.061567	0.11221
Curated_gene_sets:biocarta_egf_pathway	SET	26	0.18444	0.0068612	0.15183	0.11223
Curated_gene_sets:pid_cd8_tcr_downstream_pathway	SET	63	0.13834	0.008003	0.11393	0.11233
Curated_gene_sets:gentile_uv_response_cluster_d2	SET	37	0.17993	0.0079823	0.14818	0.11233
GO_bp:go_positive_regulation_of_cardiocyte_differentiation	SET	28	0.18164	0.0070119	0.14963	0.11239
Curated_gene_sets:biocarta_spry_pathway	SET	16	0.24175	0.0070567	0.19915	0.1124
Curated_gene_sets:reactome_apoptotic_cleavage_of_cellular_proteins	SET	35	0.1695	0.0073139	0.13963	0.1124
GO_bp:go_eosinophil_activation	SET	6	0.35876	0.0064146	0.29555	0.11241
Curated_gene_sets:gentile_uv_high_dose_up	SET	19	0.23578	0.0074995	0.19425	0.11242
GO_bp:go_establishment_or_maintenance_of_cytoskeleton_polarity	SET	17	0.2826	0.0085028	0.23289	0.11248
GO_mf:go_interferon_receptor_activity	SET	6	0.57273	0.01024	0.47208	0.11253
GO_bp:go_development_of_primary_female_sexual_characteristics	SET	96	0.10714	0.0076443	0.088321	0.11256
GO_bp:go_protein_polyglutamylation	SET	11	0.31136	0.007537	0.25668	0.11257
GO_bp:go_nucleotide_transmembrane_transport	SET	7	0.3557	0.0068693	0.29333	0.11265
GO_bp:go_plasma_membrane_raft_assembly	SET	5	0.4413	0.0072031	0.36394	0.11265
GO_bp:go_negative_regulation_of_multicellular_organism_growth	SET	11	0.31278	0.0075713	0.25796	0.11266
GO_bp:go_regulation_of_cdc42_protein_signal_transduction	SET	7	0.45201	0.0087293	0.37295	0.11277
Curated_gene_sets:kegg_propanoate_metabolism	SET	32	0.20701	0.0085418	0.17089	0.11289
GO_bp:go_positive_regulation_of_camp_mediated_signaling	SET	21	0.2091	0.0069915	0.17266	0.11295
GO_bp:go_macrophage_activation_involved_in_immune_response	SET	12	0.30956	0.0078264	0.25564	0.11297
GO_cc:go_golgi_cis_cisterna	SET	12	0.27847	0.0070404	0.23001	0.11301
GO_bp:go_adherens_junction_maintenance	SET	6	0.43882	0.007846	0.36252	0.11306
GO_bp:go_alpha_beta_t_cell_lineage_commitment	SET	18	0.26303	0.0081431	0.21732	0.11308
GO_bp:go_negative_regulation_of_monocyte_chemotactic_protein_1_production	SET	6	0.43408	0.0077613	0.35863	0.11308
GO_bp:go_striated_muscle_cell_differentiation	SET	255	0.063198	0.0073175	0.052248	0.11323
GO_bp:go_intestinal_lipid_absorption	SET	16	0.24496	0.0071505	0.20255	0.11327
Curated_gene_sets:ding_lung_cancer_mutated_significantly	SET	24	0.2072	0.0074058	0.1715	0.1135
Curated_gene_sets:biocarta_msp_pathway	SET	6	0.3971	0.0071001	0.32872	0.11353
GO_bp:go_regulation_of_cyclic_nucleotide_phosphodiesterase_activity	SET	8	0.31435	0.0064898	0.26027	0.11357
Curated_gene_sets:biocarta_reck_pathway	SET	8	0.38712	0.007992	0.32056	0.1136
GO_bp:go_long_chain_fatty_acid_catabolic_process	SET	5	0.45886	0.0074897	0.37997	0.11361
Curated_gene_sets:kegg_glycosaminoglycan_biosynthesis_chondroitin_sulfate	SET	21	0.22638	0.0075694	0.18748	0.11363
Curated_gene_sets:kegg_taurine_and_hypotaurine_metabolism	SET	10	0.29712	0.0068576	0.24609	0.11365
GO_bp:go_positive_regulation_of_neuron_differentiation	SET	339	0.057122	0.0076086	0.047318	0.11369
GO_mf:go_proximal_promoter_sequence_specific_dna_binding	SET	511	0.046608	0.0075864	0.038618	0.11374
Curated_gene_sets:galindo_immune_response_to_enterotoxin	SET	77	0.11777	0.0075289	0.097602	0.11381
Curated_gene_sets:sig_bcr_signaling_pathway	SET	45	0.14438	0.0070624	0.1197	0.11389
GO_bp:go_smad_protein_signal_transduction	SET	66	0.12822	0.0075913	0.10633	0.11394
GO_bp:go_macrophage_fusion	SET	5	0.40909	0.0066775	0.33943	0.11406
GO_mf:go_cullin_family_protein_binding	SET	17	0.28219	0.0084904	0.23418	0.11411
Curated_gene_sets:lopez_mbd_targets_imprinted_and_x_linked	SET	4	0.46811	0.0068342	0.3885	0.11413
GO_bp:go_spindle_elongation	SET	9	0.3454	0.0075632	0.28671	0.11416
GO_bp:go_peripheral_nervous_system_myelin_maintenance	SET	7	0.33417	0.0064535	0.27743	0.1142
GO_cc:go_catsper_complex	SET	10	0.28421	0.0065596	0.23594	0.1142
GO_bp:go_zinc_ion_homeostasis	SET	36	0.16894	0.0073932	0.14027	0.11423
GO_bp:go_regulation_of_bone_mineralization_involved_in_bone_maturation	SET	5	0.49067	0.008009	0.40758	0.11433
Curated_gene_sets:blalock_alzheimers_disease_up	SET	1570	0.026054	0.0072146	0.021647	0.11439
GO_mf:go_microtubule_plus_end_binding	SET	17	0.24844	0.0074748	0.20642	0.11439
Curated_gene_sets:liu_prostate_cancer_dn	SET	452	0.048978	0.0075099	0.040697	0.1144
GO_mf:go_oligopeptide_binding	SET	12	0.33647	0.0085066	0.2796	0.11442
GO_mf:go_amyloid_beta_binding	SET	73	0.1305	0.008124	0.10846	0.11446
Curated_gene_sets:enk_uv_response_epidermis_dn	SET	499	0.046733	0.0075194	0.038849	0.11451
GO_bp:go_muscle_organ_development	SET	371	0.054046	0.0075244	0.044944	0.11459
Curated_gene_sets:kyng_response_to_h2o2	SET	68	0.11368	0.0068314	0.09454	0.1146
GO_bp:go_anagen	SET	5	0.4645	0.0075819	0.38629	0.1146
Curated_gene_sets:reactome_p75ntr_negatively_regulates_cell_cycle_via_sc1	SET	6	0.47839	0.0085535	0.39805	0.11472
Curated_gene_sets:biocarta_gpcr_pathway	SET	28	0.19836	0.007657	0.16515	0.11488
Curated_gene_sets:koinuma_colon_cancer_msi_up	SET	16	0.24784	0.0072344	0.20636	0.11489
Curated_gene_sets:biocarta_nos1_pathway	SET	21	0.22838	0.0076362	0.19021	0.11495
Curated_gene_sets:smid_breast_cancer_relapse_in_brain_up	SET	35	0.16831	0.0072627	0.14023	0.11503
Curated_gene_sets:browne_hcmv_infection_30min_up	SET	51	0.14922	0.0077692	0.12433	0.11505
Curated_gene_sets:reactome_wnt_ligand_biogenesis_and_trafficking	SET	25	0.19871	0.0072486	0.16559	0.11508
GO_bp:go_phospholipid_efflux	SET	12	0.34948	0.0088355	0.29124	0.11509
GO_mf:go_heme_transporter_activity	SET	6	0.34168	0.0061093	0.28485	0.11517
Curated_gene_sets:biocarta_death_pathway	SET	27	0.19192	0.0072753	0.16002	0.11521
Curated_gene_sets:hann_resistance_to_bcl2_inhibitor_up	SET	32	0.19708	0.008132	0.16446	0.1154
GO_bp:go_positive_regulation_of_collateral_sprouting	SET	11	0.32285	0.0078151	0.26978	0.11572
GO_bp:go_kinetochore_assembly	SET	16	0.23148	0.0067569	0.19346	0.11576
Curated_gene_sets:pid_fanconi_pathway	SET	45	0.14982	0.0073287	0.12524	0.1158
GO_cc:go_radial_spoke	SET	6	0.37468	0.0066993	0.31334	0.1159
GO_mf:go_chondroitin_sulfate_binding	SET	9	0.3866	0.0084652	0.3234	0.11597
GO_mf:go_manganese_ion_binding	SET	60	0.12814	0.0072348	0.10721	0.11601
GO_mf:go_t_cell_receptor_binding	SET	7	0.39651	0.0076575	0.33175	0.11601
Curated_gene_sets:yoshimura_mapk8_targets_dn	SET	334	0.055684	0.0073631	0.046596	0.11604
GO_bp:go_acrosome_assembly	SET	15	0.28015	0.007918	0.23443	0.11605
Curated_gene_sets:smid_breast_cancer_erbb2_dn	SET	5	0.41393	0.0067563	0.3464	0.11607
Curated_gene_sets:jiang_vhl_targets	SET	85	0.10025	0.0067324	0.083915	0.11611
GO_bp:go_positive_regulation_of_osteoclast_development	SET	4	0.43077	0.0062892	0.36067	0.11617
Curated_gene_sets:reactome_glycolysis	SET	70	0.11576	0.0070577	0.096949	0.11624
GO_mf:go_large_ribosomal_subunit_rrna_binding	SET	5	0.35224	0.0057494	0.29507	0.1163
GO_bp:go_embryonic_placenta_morphogenesis	SET	26	0.20365	0.007576	0.17064	0.11635
GO_bp:go_positive_regulation_of_epithelial_cell_apoptotic_process	SET	29	0.19412	0.0076261	0.16267	0.11637
GO_bp:go_neural_plate_anterior_posterior_regionalization	SET	4	0.5266	0.0076883	0.44133	0.1164
Curated_gene_sets:weber_methylated_icp_in_sperm_dn	SET	15	0.24819	0.0070147	0.20802	0.11642
Curated_gene_sets:senese_hdac3_targets_up	SET	456	0.04856	0.0074779	0.040717	0.11651
GO_bp:go_positive_regulation_of_lamellipodium_assembly	SET	18	0.22652	0.007013	0.19004	0.11664
GO_cc:go_nurf_complex	SET	6	0.35238	0.0063006	0.29562	0.11664
Curated_gene_sets:finak_breast_cancer_sdpp_signature	SET	22	0.23262	0.007961	0.19529	0.1168
GO_bp:go_negative_regulation_of_neurotransmitter_uptake	SET	5	0.50283	0.0082075	0.42214	0.11681
GO_cc:go_triglyceride_rich_plasma_lipoprotein_particle	SET	19	0.24761	0.0078755	0.20796	0.11691
GO_mf:go_aminopeptidase_activity	SET	46	0.15756	0.0077921	0.13241	0.11704
GO_bp:go_negative_regulation_of_dna_endoreduplication	SET	5	0.50484	0.0082403	0.42437	0.1171
GO_cc:go_prefoldin_complex	SET	6	0.36492	0.0065247	0.30676	0.11711
Curated_gene_sets:reactome_ctla4_inhibitory_signaling	SET	21	0.1928	0.0064466	0.16209	0.11714
GO_mf:go_transforming_growth_factor_beta_receptor_activity_type_i	SET	7	0.45368	0.0087616	0.38143	0.11714
Curated_gene_sets:zhou_inflammatory_response_fima_dn	SET	266	0.060112	0.0071066	0.050543	0.11716
Curated_gene_sets:aung_gastric_cancer	SET	50	0.13797	0.0071131	0.11603	0.1172
Curated_gene_sets:lee_early_t_lymphocyte_dn	SET	55	0.13862	0.0074944	0.1166	0.11725
GO_bp:go_central_nervous_system_neuron_axonogenesis	SET	35	0.17792	0.0076774	0.14967	0.11728
Curated_gene_sets:reactome_processing_and_activation_of_sumo	SET	10	0.25078	0.0057881	0.21105	0.11738
GO_bp:go_positive_regulation_of_interleukin_10_secretion	SET	4	0.66878	0.009764	0.56287	0.11739
Curated_gene_sets:reactome_cilium_assembly	SET	195	0.069364	0.0070346	0.058397	0.11746
Curated_gene_sets:pastural_riz1_targets_up	SET	8	0.32669	0.0067444	0.27509	0.11751
GO_mf:go_sulfuric_ester_hydrolase_activity	SET	11	0.30299	0.0073344	0.25548	0.11782
Curated_gene_sets:reactome_prc2_methylates_histones_and_dna	SET	50	0.14209	0.0073251	0.11981	0.11784
GO_bp:go_g1_dna_damage_checkpoint	SET	64	0.11907	0.0069424	0.10041	0.11786
Curated_gene_sets:heidenblad_amplified_in_soft_tissue_cancer	SET	13	0.22963	0.0060425	0.19369	0.1179
GO_bp:go_natural_killer_cell_chemotaxis	SET	11	0.28244	0.0068367	0.23835	0.11803
GO_bp:go_response_to_laminar_fluid_shear_stress	SET	14	0.27637	0.0075467	0.23329	0.11808
GO_bp:go_negative_regulation_of_neuron_migration	SET	10	0.35544	0.0082037	0.30013	0.11816
GO_bp:go_regulation_of_heart_growth	SET	61	0.133	0.0075713	0.11231	0.11817
Curated_gene_sets:reactome_darpp_32_events	SET	24	0.20046	0.0071649	0.16928	0.11818
Curated_gene_sets:plasari_nfic_targets_basal_up	SET	27	0.21428	0.0081231	0.18101	0.11825
GO_bp:go_epidermal_cell_differentiation	SET	335	0.068097	0.0090177	0.057543	0.11833
Curated_gene_sets:reactome_interleukin_15_signaling	SET	13	0.29952	0.0078814	0.2532	0.11843
Curated_gene_sets:reactome_rna_polymerase_ii_pre_transcription_events	SET	76	0.097209	0.0061744	0.082193	0.11847
GO_bp:go_positive_regulation_of_cell_development	SET	504	0.045421	0.0073438	0.038439	0.11868
GO_cc:go_nuclear_body	SET	707	0.035277	0.0067177	0.029854	0.11868
Curated_gene_sets:begum_targets_of_pax3_foxo1_fusion_up	SET	55	0.15651	0.0084616	0.13247	0.11871
GO_bp:go_fatty_acid_alpha_oxidation	SET	8	0.39021	0.0080559	0.33033	0.11875
GO_mf:go_angiotensin_receptor_binding	SET	8	0.34434	0.0071089	0.29162	0.11885
GO_mf:go_ran_gtpase_binding	SET	37	0.14697	0.0065201	0.12459	0.11908
Curated_gene_sets:kokkinakis_methionine_deprivation_96hr_dn	SET	68	0.11319	0.0068022	0.095982	0.11914
Curated_gene_sets:gaussmann_mll_af4_fusion_targets_c_dn	SET	17	0.26663	0.0080223	0.22609	0.11914
Curated_gene_sets:reactome_interleukin_receptor_shc_signaling	SET	25	0.20444	0.0074578	0.1735	0.11934
GO_cc:go_ciliary_plasm	SET	113	0.096841	0.0074929	0.08223	0.11947
Curated_gene_sets:zwang_class_2_transiently_induced_by_egf	SET	49	0.15454	0.0078876	0.13126	0.11953
Curated_gene_sets:stambolsky_targets_of_mutated_tp53_up	SET	45	0.15568	0.0076151	0.13225	0.11957
Curated_gene_sets:pid_beta_catenin_nuc_pathway	SET	73	0.12748	0.0079364	0.1083	0.11958
GO_bp:go_positive_regulation_of_the_force_of_heart_contraction	SET	5	0.50655	0.0082682	0.43032	0.11958
Curated_gene_sets:nakajima_eosinophil	SET	24	0.20416	0.0072973	0.17356	0.11974
GO_bp:go_regulation_of_ossification	SET	171	0.078863	0.0074946	0.067049	0.11976
GO_bp:go_receptor_mediated_endocytosis_involved_in_cholesterol_transport	SET	5	0.46986	0.0076693	0.39954	0.11981
GO_bp:go_meiotic_chromosome_condensation	SET	6	0.29262	0.005232	0.24884	0.11982
Curated_gene_sets:bidus_metastasis_up	SET	195	0.067615	0.0068573	0.057501	0.11983
GO_mf:go_rna_polymerase_ii_ctd_heptapeptide_repeat_kinase_activity	SET	16	0.21998	0.0064211	0.18707	0.11983
GO_bp:go_positive_regulation_of_toll_like_receptor_3_signaling_pathway	SET	7	0.3874	0.0074815	0.3295	0.11986
GO_bp:go_response_to_ph	SET	36	0.16408	0.0071806	0.13957	0.11987
GO_bp:go_muscle_organ_morphogenesis	SET	84	0.12015	0.0080212	0.1022	0.11988
GO_bp:go_regulation_of_keratinocyte_migration	SET	14	0.28773	0.0078568	0.24479	0.11993
Curated_gene_sets:kegg_notch_signaling_pathway	SET	47	0.13504	0.0067506	0.11498	0.1201
GO_bp:go_positive_regulation_of_nervous_system_development	SET	497	0.04583	0.0073597	0.039027	0.12014
GO_bp:go_membrane_protein_intracellular_domain_proteolysis	SET	16	0.23088	0.0067393	0.19666	0.12021
GO_bp:go_negative_regulation_of_protein_maturation	SET	27	0.16822	0.0063768	0.14332	0.12026
GO_bp:go_branch_elongation_involved_in_ureteric_bud_branching	SET	5	0.49588	0.008094	0.42258	0.12031
GO_cc:go_calcium_channel_complex	SET	64	0.12772	0.0074467	0.10886	0.12037
GO_bp:go_regulation_of_endocrine_process	SET	42	0.15792	0.0074632	0.13461	0.12038
GO_bp:go_regulation_of_mesenchymal_cell_proliferation	SET	34	0.18854	0.0080189	0.16075	0.12043
GO_cc:go_copi_coated_vesicle_membrane	SET	18	0.23095	0.00715	0.19693	0.12045
Curated_gene_sets:murakami_uv_response_24hr	SET	19	0.21576	0.0068625	0.184	0.12049
Curated_gene_sets:reactome_formation_of_the_early_elongation_complex	SET	32	0.13595	0.0056099	0.11601	0.12061
Curated_gene_sets:reactome_mismatch_repair	SET	15	0.22674	0.0064086	0.19371	0.1209
GO_bp:go_carnitine_biosynthetic_process	SET	4	0.44563	0.006506	0.38072	0.12091
Curated_gene_sets:biocarta_bcellsurvival_pathway	SET	14	0.28167	0.0076914	0.24066	0.12093
Curated_gene_sets:haddad_t_lymphocyte_and_nk_progenitor_up	SET	76	0.11718	0.0074427	0.10012	0.12094
GO_bp:go_glycogen_biosynthetic_process	SET	44	0.14549	0.0070372	0.12431	0.12095
GO_cc:go_ciliary_tip	SET	44	0.15398	0.0074481	0.1316	0.12099
GO_bp:go_regulation_of_generation_of_precursor_metabolites_and_energy	SET	137	0.080179	0.0068264	0.068541	0.12105
Curated_gene_sets:plasari_tgfb1_targets_1hr_dn	SET	4	0.59202	0.0086434	0.50616	0.12108
Curated_gene_sets:kegg_cytokine_cytokine_receptor_interaction	SET	250	0.069468	0.0079653	0.059417	0.12118
GO_bp:go_reflex	SET	19	0.22595	0.0071868	0.19326	0.12118
GO_bp:go_response_to_morphine	SET	32	0.17228	0.0071089	0.14738	0.12123
GO_bp:go_neurofilament_cytoskeleton_organization	SET	6	0.31638	0.0056569	0.27073	0.12129
Curated_gene_sets:reactome_nuclear_signaling_by_erbb4	SET	32	0.16939	0.0069894	0.14497	0.12133
GO_bp:go_negative_regulation_of_secretion	SET	208	0.069211	0.0072468	0.059241	0.12135
Curated_gene_sets:reactome_tnf_receptor_superfamily_tnfsf_members_mediating_non_canonical_nf_kb_pathway	SET	15	0.24916	0.0070421	0.2133	0.12139
Curated_gene_sets:chesler_brain_highest_genetic_variance	SET	35	0.15535	0.0067034	0.133	0.1214
Curated_gene_sets:reactome_egfr_interacts_with_phospholipase_c_gamma	SET	9	0.33405	0.0073145	0.28603	0.12144
GO_bp:go_heme_biosynthetic_process	SET	20	0.18354	0.0059893	0.15726	0.12158
GO_bp:go_negative_regulation_of_gastric_acid_secretion	SET	6	0.44798	0.0080099	0.3839	0.12163
GO_bp:go_renal_system_process_involved_in_regulation_of_blood_volume	SET	14	0.24736	0.0067546	0.21205	0.12171
Curated_gene_sets:reactome_disassembly_of_the_destruction_complex_and_recruitment_of_axin_to_the_membrane	SET	30	0.16069	0.0064203	0.13781	0.12181
GO_bp:go_cholesterol_catabolic_process	SET	13	0.25072	0.0065972	0.21505	0.12184
GO_bp:go_xenobiotic_catabolic_process	SET	11	0.25276	0.0061183	0.21685	0.12191
Curated_gene_sets:biocarta_ranbp2_pathway	SET	10	0.28129	0.0064923	0.24136	0.12193
Curated_gene_sets:marshall_viral_infection_response_up	SET	9	0.36476	0.007987	0.31305	0.12198
GO_bp:go_negative_regulation_of_cyclin_dependent_protein_kinase_activity	SET	30	0.19179	0.0076631	0.16461	0.122
GO_mf:go_guanylate_kinase_activity	SET	7	0.43061	0.008316	0.36962	0.12202
Curated_gene_sets:biocarta_plateletapp_pathway	SET	11	0.31416	0.0076047	0.26978	0.12212
GO_cc:go_protein_serine_threonine_phosphatase_complex	SET	44	0.14459	0.0069936	0.12421	0.12222
GO_bp:go_ovarian_follicle_development	SET	50	0.1423	0.0073361	0.12227	0.12226
Curated_gene_sets:dazard_uv_response_cluster_g2	SET	27	0.20488	0.0077664	0.17606	0.12228
GO_bp:go_protein_localization_to_membrane_raft	SET	7	0.32718	0.0063186	0.28122	0.12233
GO_bp:go_positive_regulation_of_calcium_ion_transport_into_cytosol	SET	53	0.13566	0.0071998	0.11661	0.12235
GO_bp:go_pyrimidine_containing_compound_transmembrane_transport	SET	10	0.29879	0.0068961	0.25688	0.1224
GO_cc:go_nadph_oxidase_complex	SET	10	0.25842	0.0059645	0.22219	0.1224
GO_mf:go_epidermal_growth_factor_receptor_binding	SET	33	0.18798	0.0078767	0.16172	0.12256
Curated_gene_sets:joseph_response_to_sodium_butyrate_dn	SET	60	0.12855	0.0072578	0.11068	0.12273
Curated_gene_sets:biocarta_pten_pathway	SET	18	0.20528	0.0063553	0.17676	0.12275
GO_bp:go_lacrimal_gland_development	SET	7	0.36243	0.0069993	0.31207	0.12275
Curated_gene_sets:naba_matrisome_associated	SET	707	0.041312	0.0078669	0.035589	0.12287
GO_bp:go_endoderm_development	SET	72	0.13176	0.0081468	0.11352	0.12289
GO_bp:go_positive_regulation_of_uterine_smooth_muscle_contraction	SET	7	0.38676	0.0074691	0.33323	0.1229
GO_bp:go_response_to_interleukin_12	SET	47	0.12934	0.0064655	0.11146	0.12294
Curated_gene_sets:pid_pdgfra_pathway	SET	21	0.19242	0.0064338	0.16586	0.12301
Curated_gene_sets:biocarta_bcr_pathway	SET	31	0.17231	0.0069982	0.14855	0.12304
GO_bp:go_blood_vessel_remodeling	SET	37	0.1643	0.0072889	0.14166	0.12307
GO_bp:go_termination_of_rna_polymerase_i_transcription	SET	30	0.15153	0.0060545	0.13066	0.12309
GO_cc:go_chromosomal_region	SET	327	0.050417	0.0065978	0.043493	0.1232
Curated_gene_sets:reactome_meiotic_recombination	SET	65	0.1197	0.0070336	0.10327	0.12321
GO_bp:go_muscle_cell_differentiation	SET	328	0.054068	0.0070861	0.046686	0.12342
GO_bp:go_positive_regulation_of_natural_killer_cell_activation	SET	21	0.20274	0.0067791	0.1751	0.12347
Curated_gene_sets:reactome_integration_of_energy_metabolism	SET	106	0.092291	0.0069174	0.079718	0.1235
GO_bp:go_corpus_callosum_morphogenesis	SET	6	0.40131	0.0071754	0.34683	0.12362
GO_cc:go_eukaryotic_translation_initiation_factor_4f_complex	SET	13	0.24213	0.0063713	0.20941	0.1238
GO_mf:go_mhc_class_ib_protein_binding	SET	8	0.41408	0.0085486	0.35813	0.1238
Curated_gene_sets:ray_tumorigenesis_by_erbb2_cdc25a_dn	SET	251	0.062004	0.0071235	0.053629	0.12382
Curated_gene_sets:reactome_beta_defensins	SET	28	0.25095	0.0096873	0.21719	0.12397
GO_bp:go_hippo_signaling	SET	36	0.1694	0.0074133	0.14664	0.124
GO_bp:go_cell_cycle_phase_transition	SET	562	0.039876	0.0067974	0.034527	0.12407
GO_mf:go_frizzled_binding	SET	38	0.1535	0.006901	0.13291	0.12408
Curated_gene_sets:verhaak_glioblastoma_proneural	SET	159	0.079796	0.0073146	0.069099	0.12409
Curated_gene_sets:creighton_akt1_signaling_via_mtor_dn	SET	22	0.17401	0.0059551	0.15072	0.12414
GO_mf:go_ap_1_adaptor_complex_binding	SET	5	0.34572	0.005643	0.29957	0.12425
GO_bp:go_terminal_button_organization	SET	4	0.39685	0.0057939	0.34399	0.12432
GO_bp:go_regulation_of_gonad_development	SET	18	0.23987	0.0074263	0.20794	0.12434
GO_bp:go_drinking_behavior	SET	8	0.38398	0.0079273	0.33296	0.12442
Curated_gene_sets:horton_srebf_targets	SET	24	0.19371	0.0069237	0.168	0.12446
GO_bp:go_regulation_of_high_voltage_gated_calcium_channel_activity	SET	16	0.24844	0.007252	0.21577	0.12479
GO_bp:go_positive_regulation_of_rna_binding	SET	8	0.28379	0.0058587	0.24649	0.12481
GO_bp:go_hexose_phosphate_transport	SET	6	0.39683	0.0070953	0.34475	0.12486
GO_cc:go_intercellular_bridge	SET	57	0.1115	0.0061362	0.096869	0.12487
GO_cc:go_intrinsic_component_of_postsynaptic_density_membrane	SET	54	0.14039	0.0075211	0.12199	0.12491
GO_bp:go_negative_regulation_of_peptide_hormone_secretion	SET	44	0.14545	0.0070353	0.12639	0.12492
GO_cc:go_cell_cell_junction	SET	425	0.048851	0.0072686	0.042453	0.12494
Curated_gene_sets:reactome_regulation_of_localization_of_foxo_transcription_factors	SET	11	0.27554	0.0066699	0.23953	0.12501
GO_bp:go_negative_chemotaxis	SET	41	0.16151	0.007542	0.14041	0.12501
Curated_gene_sets:heidenblad_amplified_in_bone_cancer	SET	7	0.38438	0.0074231	0.33418	0.12504
GO_bp:go_regulation_of_hair_cycle	SET	27	0.19344	0.0073329	0.16819	0.12505
Curated_gene_sets:pid_vegf_vegfr_pathway	SET	9	0.35489	0.0077708	0.30857	0.12506
Curated_gene_sets:reactome_foxo_mediated_transcription	SET	64	0.12032	0.0070155	0.10464	0.12511
GO_bp:go_interleukin_13_production	SET	24	0.1981	0.0070805	0.17234	0.12519
Curated_gene_sets:amit_serum_response_20_mcf10a	SET	17	0.26186	0.0078789	0.22799	0.12538
GO_cc:go_hfe_transferrin_receptor_complex	SET	7	0.31567	0.0060962	0.27485	0.12539
Curated_gene_sets:reactome_adp_signalling_through_p2y_purinoceptor_12	SET	22	0.18876	0.0064598	0.16438	0.12543
GO_cc:go_ampa_glutamate_receptor_complex	SET	24	0.20667	0.0073871	0.18004	0.1255
Curated_gene_sets:reactome_smooth_muscle_contraction	SET	38	0.16058	0.0072195	0.13989	0.12551
GO_mf:go_histamine_receptor_activity	SET	6	0.3821	0.006832	0.333	0.12561
Curated_gene_sets:garcia_targets_of_fli1_and_dax1_up	SET	48	0.12516	0.0063226	0.10914	0.12574
GO_bp:go_macrophage_differentiation	SET	39	0.16154	0.0073573	0.14099	0.12595
GO_bp:go_regulation_of_natural_killer_cell_chemotaxis	SET	9	0.29266	0.0064082	0.25548	0.126
Curated_gene_sets:valk_aml_cluster_3	SET	31	0.17455	0.0070893	0.15242	0.12607
GO_mf:go_peptidoglycan_receptor_activity	SET	5	0.49372	0.0080588	0.4312	0.12611
GO_mf:go_oligosaccharyl_transferase_activity	SET	9	0.31053	0.0067996	0.27129	0.12618
GO_bp:go_protein_destabilization	SET	44	0.15425	0.0074609	0.13477	0.12621
GO_mf:go_udp_xylosyltransferase_activity	SET	11	0.28868	0.0069879	0.25229	0.12627
Curated_gene_sets:furukawa_dusp6_targets_pci35_dn	SET	70	0.113	0.0068895	0.098784	0.12633
Curated_gene_sets:pilon_klf1_targets_dn	SET	1917	0.022486	0.0068106	0.019659	0.12636
Curated_gene_sets:reactome_opsins	SET	7	0.31673	0.0061167	0.27697	0.12641
Curated_gene_sets:west_adrenocortical_tumor_dn	SET	498	0.042613	0.0068497	0.037267	0.12644
GO_bp:go_pigment_biosynthetic_process	SET	51	0.12518	0.0065176	0.10951	0.1265
Curated_gene_sets:pid_foxm1_pathway	SET	40	0.14952	0.0068967	0.13086	0.12661
Curated_gene_sets:biocarta_plcd_pathway	SET	5	0.51506	0.0084071	0.45139	0.12693
GO_bp:go_cell_substrate_adhesion	SET	321	0.056037	0.0072668	0.049131	0.12703
GO_bp:go_positive_regulation_of_cell_matrix_adhesion	SET	50	0.14536	0.0074942	0.12745	0.12703
GO_bp:go_bone_mineralization	SET	104	0.097304	0.0072244	0.085341	0.12711
GO_bp:go_regulation_of_mitotic_spindle_assembly	SET	18	0.19996	0.0061907	0.17542	0.12716
Curated_gene_sets:dutertre_estradiol_response_6hr_up	SET	218	0.06449	0.006911	0.056574	0.12717
Curated_gene_sets:reactome_formation_of_incision_complex_in_gg_ner	SET	39	0.13433	0.0061182	0.11798	0.12744
Curated_gene_sets:hinata_nfkb_targets_keratinocyte_up	SET	84	0.10105	0.0067461	0.088754	0.12746
GO_cc:go_endolysosome	SET	19	0.22587	0.0071841	0.19841	0.12749
GO_cc:go_host_intracellular_organelle	SET	4	0.37487	0.005473	0.32935	0.12752
Curated_gene_sets:courtois_senescence_triggers	SET	9	0.30518	0.0066825	0.26818	0.12757
GO_bp:go_detoxification_of_nitrogen_compound	SET	5	0.5892	0.0096172	0.51777	0.12757
GO_bp:go_regulation_of_cell_cycle_arrest	SET	103	0.090171	0.0066627	0.079249	0.12761
GO_bp:go_fibrinolysis	SET	27	0.17425	0.0066054	0.15322	0.12772
GO_bp:go_muscle_hypertrophy_in_response_to_stress	SET	23	0.2097	0.0073375	0.18442	0.12777
GO_mf:go_alcohol_dehydrogenase_nad_activity	SET	8	0.44338	0.0091535	0.39018	0.12791
Curated_gene_sets:zhang_response_to_cantharidin_dn	SET	63	0.10446	0.0060428	0.091963	0.12801
Curated_gene_sets:amit_egf_response_60_mcf10a	SET	37	0.16908	0.007501	0.1489	0.12809
GO_bp:go_nucleus_localization	SET	24	0.17483	0.0062488	0.15403	0.1282
Curated_gene_sets:xu_response_to_tretinoin_dn	SET	11	0.30888	0.007477	0.27243	0.12845
GO_mf:go_general_transcription_initiation_factor_activity	SET	18	0.18949	0.0058665	0.16719	0.12853
GO_mf:go_lipase_activity	SET	123	0.084067	0.0067844	0.074233	0.12873
Curated_gene_sets:wang_cisplatin_response_and_xpc_dn	SET	209	0.063795	0.0066956	0.056378	0.12892
GO_bp:go_polysaccharide_digestion	SET	6	0.48066	0.0085942	0.42495	0.12901
Curated_gene_sets:kegg_p53_signaling_pathway	SET	67	0.11847	0.007067	0.10479	0.12912
Curated_gene_sets:chen_lvad_support_of_failing_heart_up	SET	97	0.10147	0.0072769	0.089774	0.12919
GO_bp:go_regulation_of_neurotransmitter_secretion	SET	100	0.094727	0.0068972	0.083855	0.12932
GO_mf:go_metalloexopeptidase_activity	SET	59	0.12921	0.0072344	0.11443	0.12941
GO_bp:go_trabecula_morphogenesis	SET	48	0.14322	0.0072346	0.12687	0.1295
Curated_gene_sets:biocarta_creb_pathway	SET	22	0.21185	0.0072501	0.18773	0.12957
GO_bp:go_regulation_of_transmembrane_receptor_protein_serine_threonine_kinase_signaling_pathway	SET	214	0.068023	0.0072233	0.060305	0.12967
Curated_gene_sets:acevedo_liver_cancer_with_h3k9me3_dn	SET	104	0.094088	0.0069856	0.083442	0.12976
Curated_gene_sets:dazard_uv_response_cluster_g28	SET	19	0.23148	0.0073627	0.20532	0.12979
GO_mf:go_dna_polymerase_binding	SET	17	0.18555	0.0055826	0.16476	0.13005
Curated_gene_sets:yang_bcl3_targets_up	SET	309	0.053438	0.0068012	0.047479	0.1302
GO_bp:go_semi_lunar_valve_development	SET	36	0.16994	0.0074367	0.15105	0.13029
GO_bp:go_rhythmic_process	SET	269	0.05773	0.0068629	0.051315	0.1303
Curated_gene_sets:gentile_uv_low_dose_dn	SET	60	0.13453	0.0075955	0.11963	0.13039
GO_bp:go_myeloid_cell_differentiation	SET	380	0.04893	0.0068927	0.043519	0.13044
Curated_gene_sets:casorelli_acute_promyelocytic_leukemia_up	SET	148	0.080313	0.0071049	0.071433	0.13045
GO_bp:go_negative_regulation_of_hair_cycle	SET	5	0.45489	0.0074249	0.40467	0.13049
GO_bp:go_membrane_raft_assembly	SET	10	0.30463	0.007031	0.27102	0.13051
Curated_gene_sets:debosscher_nfkb_targets_repressed_by_glucocorticoids	SET	23	0.18678	0.0065358	0.16619	0.13054
Curated_gene_sets:reactome_cdc6_association_with_the_orc:origin_complex	SET	11	0.30534	0.0073913	0.27183	0.13066
GO_mf:go_nucleoside_monophosphate_kinase_activity	SET	20	0.19963	0.0065143	0.17778	0.13075
GO_bp:go_midgut_development	SET	12	0.3202	0.0080952	0.28517	0.13076
GO_bp:go_neutral_amino_acid_transport	SET	36	0.16731	0.0073216	0.14903	0.1308
GO_bp:go_regulation_of_natural_killer_cell_differentiation_involved_in_immune_response	SET	5	0.51026	0.0083288	0.45464	0.13087
Curated_gene_sets:lee_bmp2_targets_dn	SET	844	0.031609	0.0065516	0.028172	0.13094
GO_mf:go_lysophospholipid_acyltransferase_activity	SET	15	0.23692	0.0066964	0.21123	0.13101
GO_bp:go_av_node_cell_to_bundle_of_his_cell_communication	SET	11	0.32626	0.0078975	0.29088	0.13102
GO_mf:go_rrna_binding	SET	60	0.10728	0.0060569	0.095645	0.13102
Curated_gene_sets:ma_myeloid_differentiation_dn	SET	40	0.16337	0.0075351	0.14566	0.13104
GO_bp:go_positive_regulation_of_histone_h3_k9_methylation	SET	10	0.27724	0.0063987	0.24724	0.13108
Curated_gene_sets:lee_calorie_restriction_muscle_up	SET	37	0.14645	0.0064972	0.13061	0.13109
Curated_gene_sets:reactome_signaling_by_mst1	SET	5	0.37572	0.0061327	0.3351	0.13111
GO_bp:go_regulation_of_monocyte_chemotaxis	SET	24	0.1825	0.0065229	0.16279	0.13114
Curated_gene_sets:zhang_breast_cancer_progenitors_dn	SET	133	0.077766	0.0065243	0.069372	0.13115
GO_mf:go_gtpase_activating_protein_binding	SET	14	0.22755	0.0062134	0.20298	0.13115
GO_bp:go_metaphase_plate_congression	SET	57	0.11845	0.0065191	0.10567	0.13116
GO_bp:go_positive_regulation_of_oxidative_stress_induced_intrinsic_apoptotic_signaling_pathway	SET	5	0.43278	0.0070641	0.38609	0.13116
Curated_gene_sets:gargalovic_response_to_oxidized_phospholipids_turquoise_up	SET	78	0.10947	0.0070434	0.097687	0.13124
GO_mf:go_acyl_coa_oxidase_activity	SET	6	0.3392	0.0060649	0.30271	0.13124
GO_bp:go_negative_regulation_of_catecholamine_secretion	SET	14	0.27621	0.0075423	0.24661	0.13136
Curated_gene_sets:reactome_dopamine_receptors	SET	5	0.47875	0.0078144	0.42763	0.13146
GO_bp:go_glial_cell_fate_specification	SET	5	0.50939	0.0083145	0.45515	0.13154
GO_mf:go_cyclin_dependent_protein_serine_threonine_kinase_inhibitor_activity	SET	12	0.2738	0.0069223	0.24467	0.13156
GO_bp:go_mitotic_spindle_midzone_assembly	SET	6	0.39043	0.0069809	0.34896	0.13161
GO_bp:go_regulation_of_voltage_gated_calcium_channel_activity	SET	34	0.16471	0.0070051	0.14725	0.13167
GO_bp:go_auditory_receptor_cell_stereocilium_organization	SET	10	0.28572	0.0065946	0.25545	0.13169
Curated_gene_sets:reactome_e2f_enabled_inhibition_of_pre_replication_complex_formation	SET	9	0.36813	0.0080608	0.32935	0.13185
GO_bp:go_sensory_perception_of_touch	SET	5	0.41658	0.0067997	0.37271	0.13185
Curated_gene_sets:pid_erbb_network_pathway	SET	15	0.25412	0.0071824	0.22755	0.13205
GO_bp:go_dna_templated_transcription_termination	SET	70	0.092997	0.0056698	0.083279	0.13207
GO_mf:go_histone_lysine_n_methyltransferase_activity	SET	43	0.12907	0.0061722	0.11568	0.13226
Curated_gene_sets:kegg_aminoacyl_trna_biosynthesis	SET	41	0.12584	0.005876	0.11305	0.13284
GO_mf:go_transcription_corepressor_binding	SET	15	0.20927	0.0059148	0.18802	0.13285
GO_bp:go_negative_regulation_of_stress_activated_protein_kinase_signaling_cascade	SET	43	0.1409	0.0067378	0.12661	0.13288
GO_bp:go_aging	SET	301	0.054657	0.0068672	0.049114	0.13289
GO_mf:go_k63_linked_polyubiquitin_modification_dependent_protein_binding	SET	20	0.20113	0.0065634	0.18077	0.13293
Curated_gene_sets:theilgaard_neutrophil_at_skin_wound_up	SET	75	0.10766	0.0067935	0.096764	0.13294
GO_bp:go_regulation_of_ribonucleoprotein_complex_localization	SET	6	0.38789	0.0069354	0.34865	0.13296
Curated_gene_sets:biocarta_il5_pathway	SET	10	0.29347	0.0067733	0.26385	0.13303
GO_bp:go_copii_coated_vesicle_budding	SET	68	0.11212	0.0067378	0.10083	0.13308
GO_bp:go_protein_o_linked_fucosylation	SET	8	0.31243	0.0064501	0.28098	0.13309
Curated_gene_sets:xu_gh1_autocrine_targets_up	SET	176	0.071415	0.0068843	0.064266	0.13324
GO_mf:go_lrr_domain_binding	SET	17	0.21136	0.0063595	0.19022	0.13326
GO_bp:go_positive_regulation_of_amyloid_beta_clearance	SET	6	0.35715	0.0063859	0.32144	0.13327
GO_bp:go_renal_control_of_peripheral_vascular_resistance_involved_in_regulation_of_systemic_arterial_blood_pressure	SET	4	0.44033	0.0064286	0.3965	0.13339
GO_bp:go_developmental_maturation	SET	270	0.059505	0.0070867	0.053593	0.13344
Curated_gene_sets:amit_egf_response_240_mcf10a	SET	21	0.20739	0.0069345	0.1869	0.13358
Curated_gene_sets:bruneau_septation_ventricular	SET	10	0.27252	0.0062899	0.24566	0.13365
Curated_gene_sets:zwang_egf_interval_dn	SET	200	0.065385	0.0067147	0.05894	0.13365
Curated_gene_sets:reactome_wnt5a_dependent_internalization_of_fzd4	SET	15	0.22697	0.006415	0.20463	0.13368
Curated_gene_sets:johansson_gliomagenesis_by_pdgfb_dn	SET	20	0.19093	0.0062306	0.17215	0.1337
Curated_gene_sets:reactome_signaling_by_leptin	SET	11	0.33035	0.0079966	0.29787	0.13372
Curated_gene_sets:mcdowell_acute_lung_injury_dn	SET	41	0.14394	0.0067212	0.1298	0.13374
GO_cc:go_cell_cortex_region	SET	40	0.14831	0.0068406	0.13375	0.13376
Curated_gene_sets:reactome_lgi_adam_interactions	SET	14	0.24108	0.006583	0.21748	0.13383
GO_mf:go_cytokine_activity	SET	209	0.071912	0.0075475	0.064906	0.13395
GO_bp:go_extracellular_regulation_of_signal_transduction	SET	11	0.29949	0.0072495	0.27034	0.13398
GO_bp:go_positive_regulation_of_interleukin_10_production	SET	29	0.19279	0.0075736	0.17403	0.13399
Curated_gene_sets:reactome_p75ntr_regulates_axonogenesis	SET	9	0.31788	0.0069604	0.287	0.13403
GO_mf:go_peptidase_activity	SET	567	0.039944	0.0068381	0.036066	0.13405
GO_bp:go_energy_reserve_metabolic_process	SET	79	0.10765	0.0069704	0.097249	0.13417
GO_bp:go_regulation_of_epithelial_cell_differentiation	SET	133	0.085235	0.0071509	0.077034	0.13427
GO_bp:go_hair_follicle_placode_formation	SET	4	0.48788	0.0071229	0.44095	0.13428
GO_bp:go_negative_regulation_of_nucleobase_containing_compound_metabolic_process	SET	142	0.069612	0.0060331	0.062939	0.13437
GO_bp:go_positive_regulation_of_vascular_endothelial_cell_proliferation	SET	13	0.22336	0.0058774	0.20198	0.1344
Curated_gene_sets:reactome_interleukin_12_family_signaling	SET	53	0.11484	0.0060952	0.10387	0.13446
GO_bp:go_regulation_of_histone_h3_k14_acetylation	SET	5	0.36756	0.0059995	0.3325	0.13449
Curated_gene_sets:mcgarvey_silenced_by_methylation_in_colon_cancer	SET	41	0.15046	0.007026	0.13615	0.13455
GO_bp:go_protein_poly_adp_ribosylation	SET	7	0.34341	0.0066319	0.31073	0.13455
GO_bp:go_positive_regulation_of_chondrocyte_differentiation	SET	20	0.20411	0.0066607	0.18483	0.13473
Curated_gene_sets:biocarta_ctl_pathway	SET	13	0.26383	0.0069424	0.23896	0.13478
Curated_gene_sets:ross_acute_myeloid_leukemia_cbf	SET	80	0.11243	0.0073262	0.10184	0.13479
GO_bp:go_negative_regulation_of_transcription_by_rna_polymerase_ii	SET	770	0.034098	0.0067645	0.030885	0.1348
GO_bp:go_muscle_adaptation	SET	106	0.093826	0.0070324	0.085023	0.13491
GO_bp:go_regulation_of_cardiocyte_differentiation	SET	47	0.13351	0.0066738	0.12103	0.135
GO_bp:go_peptidyl_glutamic_acid_modification	SET	27	0.17543	0.0066503	0.15911	0.1351
Curated_gene_sets:reactome_mastl_facilitates_mitotic_progression	SET	10	0.28432	0.0065623	0.25792	0.13516
GO_mf:go_calmodulin_dependent_protein_kinase_activity	SET	25	0.16704	0.0060933	0.15154	0.13519
GO_bp:go_triglyceride_rich_lipoprotein_particle_remodeling	SET	13	0.29289	0.007707	0.26577	0.13523
Curated_gene_sets:xu_gh1_exogenous_targets_up	SET	54	0.12374	0.006629	0.11229	0.13524
GO_bp:go_vascular_associated_smooth_muscle_cell_migration	SET	21	0.21867	0.0073116	0.19843	0.13525
Curated_gene_sets:ghandhi_direct_irradiation_dn	SET	34	0.17208	0.0073187	0.15616	0.13526
Curated_gene_sets:seitz_neoplastic_transformation_by_8p_deletion_dn	SET	30	0.16907	0.0067551	0.15346	0.1353
GO_bp:go_postsynaptic_cytoskeleton_organization	SET	9	0.25455	0.0055738	0.23111	0.13537
Curated_gene_sets:pid_lkb1_pathway	SET	45	0.13977	0.0068371	0.12692	0.13539
GO_bp:go_membrane_repolarization_during_action_potential	SET	23	0.21351	0.0074709	0.19391	0.13544
GO_bp:go_dna_repair	SET	508	0.03917	0.0063575	0.035576	0.13545
GO_mf:go_ubiquitin_like_protein_specific_protease_activity	SET	92	0.08846	0.0061792	0.080342	0.13545
GO_bp:go_positive_regulation_of_plasma_membrane_bounded_cell_projection_assembly	SET	93	0.091709	0.0064407	0.083314	0.13551
GO_mf:go_receptor_regulator_activity	SET	484	0.044241	0.0070135	0.04021	0.13562
GO_mf:go_kinase_activator_activity	SET	82	0.10272	0.0067757	0.0934	0.13573
GO_cc:go_motile_cilium	SET	174	0.071661	0.006869	0.065182	0.1358
Curated_gene_sets:climent_breast_cancer_copy_number_up	SET	23	0.20078	0.0070257	0.18265	0.13583
GO_cc:go_pinosome	SET	8	0.32926	0.0067975	0.29961	0.1359
Curated_gene_sets:hui_mapk14_targets_up	SET	18	0.22005	0.0068126	0.20027	0.13594
GO_bp:go_regulation_of_postsynaptic_membrane_neurotransmitter_receptor_levels	SET	60	0.11799	0.0066616	0.10738	0.13594
Curated_gene_sets:zhang_response_to_ikk_inhibitor_and_tnf_dn	SET	102	0.096696	0.0071103	0.088023	0.13599
GO_bp:go_regulation_of_cell_matrix_adhesion	SET	109	0.093494	0.0071055	0.085133	0.13606
GO_bp:go_l_threonine_catabolic_process_to_glycine	SET	4	0.52735	0.0076991	0.48027	0.1361
GO_mf:go_growth_hormone_receptor_binding	SET	7	0.40015	0.0077277	0.36449	0.13615
GO_bp:go_positive_regulation_of_heart_contraction	SET	34	0.17216	0.0073221	0.15703	0.13647
GO_bp:go_negative_regulation_of_transforming_growth_factor_beta1_production	SET	5	0.39466	0.0064418	0.36001	0.13649
GO_bp:go_enteroendocrine_cell_differentiation	SET	26	0.19104	0.0071068	0.17428	0.13651
Curated_gene_sets:alonso_metastasis_up	SET	185	0.064584	0.0063814	0.058944	0.13662
Curated_gene_sets:mishra_carcinoma_associated_fibroblast_up	SET	22	0.1954	0.0066873	0.1784	0.1367
GO_bp:go_immature_t_cell_proliferation_in_thymus	SET	6	0.39574	0.0070758	0.36134	0.13672
Curated_gene_sets:reactome_diseases_of_signal_transduction	SET	377	0.046778	0.006564	0.042734	0.13684
Curated_gene_sets:ohm_methylated_in_adult_cancers	SET	27	0.18302	0.0069378	0.1672	0.13686
GO_bp:go_primitive_hemopoiesis	SET	7	0.42085	0.0081274	0.38453	0.13689
GO_mf:go_oxidoreductase_activity_oxidizing_metal_ions_nad_or_nadp_as_acceptor	SET	8	0.34565	0.007136	0.31615	0.13713
Curated_gene_sets:sansom_wnt_pathway_require_myc	SET	60	0.12092	0.0068269	0.11061	0.13717
Curated_gene_sets:podar_response_to_adaphostin_dn	SET	18	0.24893	0.0077067	0.22772	0.13717
Curated_gene_sets:kim_all_disorders_oligodendrocyte_number_corr_up	SET	721	0.032381	0.0062246	0.029635	0.13728
Curated_gene_sets:reactome_phase_2_plateau_phase	SET	25	0.21683	0.0079096	0.19847	0.13732
GO_bp:go_positive_regulation_of_axon_extension	SET	35	0.15108	0.0065191	0.13831	0.13736
GO_bp:go_sarcoplasmic_reticulum_calcium_ion_transport	SET	34	0.15849	0.0067408	0.14511	0.13737
Curated_gene_sets:kegg_arrhythmogenic_right_ventricular_cardiomyopathy_arvc	SET	70	0.12321	0.0075119	0.11283	0.13742
Curated_gene_sets:chuang_oxidative_stress_response_up	SET	28	0.1721	0.0066436	0.15761	0.13743
GO_bp:go_pyrimidine_dimer_repair	SET	8	0.30018	0.0061971	0.27491	0.13744
Curated_gene_sets:burton_adipogenesis_peak_at_2hr	SET	44	0.14613	0.0070685	0.13384	0.13745
GO_bp:go_regulation_of_natural_killer_cell_activation	SET	33	0.16221	0.0067971	0.14861	0.13752
GO_bp:go_intestinal_epithelial_structure_maintenance	SET	6	0.43136	0.0077128	0.39529	0.13759
Curated_gene_sets:reactome_tp53_regulates_transcription_of_additional_cell_cycle_genes_whose_exact_role_in_the_p53_pathway_remain_uncertain	SET	21	0.19759	0.006607	0.18108	0.1376
GO_bp:go_nucleolus_organization	SET	8	0.28198	0.0058215	0.25858	0.13776
Curated_gene_sets:kegg_drug_metabolism_cytochrome_p450	SET	66	0.14825	0.0087773	0.13605	0.13793
Curated_gene_sets:kegg_rig_i_like_receptor_signaling_pathway	SET	66	0.11644	0.0068938	0.10685	0.13793
Curated_gene_sets:plasari_nfic_targets_basal_dn	SET	19	0.23334	0.0074216	0.21419	0.138
GO_bp:go_trigeminal_ganglion_development	SET	5	0.45966	0.0075029	0.42216	0.13812
GO_bp:go_response_to_zinc_ion	SET	50	0.13412	0.0069143	0.12326	0.13829
GO_bp:go_sulfur_compound_biosynthetic_process	SET	162	0.07076	0.0065467	0.065077	0.13846
Curated_gene_sets:gross_elk3_targets_dn	SET	31	0.15909	0.0064612	0.14638	0.13857
Curated_gene_sets:wu_cell_migration	SET	172	0.073072	0.0069643	0.067245	0.1386
Curated_gene_sets:biocarta_biopeptides_pathway	SET	28	0.16381	0.0063234	0.15075	0.13862
GO_bp:go_protein_desumoylation	SET	7	0.28694	0.0055415	0.26415	0.13868
GO_bp:go_positive_regulation_of_cortisol_secretion	SET	5	0.40117	0.0065482	0.36936	0.13872
Curated_gene_sets:biocarta_erk5_pathway	SET	14	0.21299	0.0058159	0.19617	0.1388
GO_bp:go_positive_regulation_of_glial_cell_differentiation	SET	40	0.1594	0.0073524	0.14684	0.13884
GO_bp:go_positive_regulation_of_smad_protein_signal_transduction	SET	12	0.30254	0.007649	0.2787	0.13884
Curated_gene_sets:sweet_kras_targets_up	SET	81	0.10653	0.0069848	0.098142	0.13885
GO_cc:go_guanyl_nucleotide_exchange_factor_complex	SET	13	0.26355	0.0069349	0.24286	0.13893
Curated_gene_sets:zheng_bound_by_foxp3	SET	470	0.045441	0.0071014	0.04189	0.13902
Curated_gene_sets:reactome_infectious_disease	SET	364	0.044351	0.0061173	0.040886	0.13903
Curated_gene_sets:ivanovska_mir106b_targets	SET	85	0.094732	0.0063618	0.087363	0.13911
GO_bp:go_adenylate_cyclase_activating_adrenergic_receptor_signaling_pathway_involved_in_heart_process	SET	7	0.39274	0.0075847	0.36249	0.13931
GO_bp:go_regulation_of_cardiac_muscle_contraction_by_calcium_ion_signaling	SET	23	0.19295	0.0067516	0.17812	0.13935
GO_mf:go_3_beta_hydroxy_delta5_steroid_dehydrogenase_activity	SET	5	0.33015	0.0053888	0.30487	0.13943
GO_bp:go_regulation_of_cardiac_muscle_contraction_by_regulation_of_the_release_of_sequestered_calcium_ion	SET	18	0.21172	0.0065548	0.19557	0.1395
GO_bp:go_regulation_of_nucleotide_metabolic_process	SET	7	0.32685	0.0063121	0.30198	0.13956
GO_bp:go_phosphatidylserine_exposure_on_apoptotic_cell_surface	SET	5	0.43512	0.0071022	0.40202	0.13956
Curated_gene_sets:marzec_il2_signaling_up	SET	110	0.086167	0.0065784	0.079617	0.13957
GO_bp:go_l_ascorbic_acid_metabolic_process	SET	9	0.28752	0.0062957	0.26573	0.13964
GO_mf:go_dna_insertion_or_deletion_binding	SET	8	0.28779	0.0059415	0.26602	0.13967
GO_mf:go_ion_antiporter_activity	SET	54	0.11791	0.0063163	0.10902	0.13974
GO_mf:go_sequence_specific_double_stranded_dna_binding	SET	820	0.03354	0.0068569	0.031022	0.13982
GO_mf:go_acetylgalactosaminyltransferase_activity	SET	45	0.14322	0.0070057	0.1325	0.13987
Curated_gene_sets:hernandez_aberrant_mitosis_by_docetacel_2nm_dn	SET	20	0.21775	0.0071056	0.20146	0.13988
GO_bp:go_negative_regulation_of_transport	SET	440	0.043724	0.0066169	0.040455	0.1399
GO_bp:go_positive_regulation_of_monocyte_chemotaxis	SET	17	0.20268	0.0060983	0.18762	0.14002
GO_bp:go_regulation_of_histone_h2b_ubiquitination	SET	5	0.33245	0.0054263	0.30777	0.14004
GO_mf:go_arf_guanyl_nucleotide_exchange_factor_activity	SET	18	0.21305	0.0065958	0.19731	0.14013
Curated_gene_sets:stein_esrra_targets_up	SET	369	0.043822	0.006085	0.040596	0.14019
Curated_gene_sets:reactome_activation_of_irf3_irf7_mediated_by_tbk1_ikk_epsilon	SET	17	0.1986	0.0059755	0.18399	0.14021
GO_bp:go_regulation_of_penile_erection	SET	7	0.40708	0.0078615	0.37713	0.14021
GO_bp:go_regulation_of_skeletal_muscle_contraction	SET	12	0.21851	0.0055243	0.20257	0.14037
GO_bp:go_positive_regulation_of_kidney_development	SET	37	0.16512	0.0073255	0.1531	0.1404
GO_bp:go_regulation_of_er_associated_ubiquitin_dependent_protein_catabolic_process	SET	7	0.32436	0.006264	0.30075	0.14041
GO_bp:go_protein_tetramerization	SET	152	0.068083	0.0061032	0.063146	0.14048
GO_cc:go_cullin_ring_ubiquitin_ligase_complex	SET	151	0.073052	0.0065272	0.067768	0.14053
GO_bp:go_negative_regulation_of_calcium_ion_transmembrane_transport	SET	36	0.15317	0.0067029	0.14212	0.14059
GO_bp:go_cornea_development_in_camera_type_eye	SET	9	0.34074	0.007461	0.31621	0.14062
Curated_gene_sets:reactome_transport_of_nucleotide_sugars	SET	8	0.25775	0.0053212	0.23924	0.14066
Curated_gene_sets:katsanou_elavl1_targets_dn	SET	136	0.0787	0.0066761	0.073059	0.1407
GO_bp:go_positive_regulation_of_histone_ubiquitination	SET	5	0.33771	0.0055123	0.31366	0.14082
GO_bp:go_snorna_3_end_processing	SET	9	0.34464	0.0075465	0.32013	0.14085
GO_bp:go_regulation_of_inward_rectifier_potassium_channel_activity	SET	4	0.546	0.0079714	0.50721	0.14086
GO_bp:go_keratinocyte_migration	SET	20	0.22675	0.0073992	0.21073	0.14097
Curated_gene_sets:krige_response_to_tosedostat_24hr_up	SET	687	0.034401	0.0064612	0.031973	0.14098
GO_bp:go_positive_regulation_of_skeletal_muscle_fiber_development	SET	8	0.38021	0.0078493	0.35346	0.14105
GO_bp:go_atrioventricular_valve_development	SET	24	0.20767	0.0074226	0.19312	0.14112
GO_bp:go_ribonucleoprotein_complex_biogenesis	SET	418	0.040292	0.0059467	0.037472	0.14114
Curated_gene_sets:nakamura_cancer_microenvironment_dn	SET	45	0.13491	0.0065991	0.12551	0.14123
Curated_gene_sets:tesar_alk_targets_episc_4d_up	SET	5	0.47491	0.0077517	0.44193	0.14128
Curated_gene_sets:reactome_runx2_regulates_osteoblast_differentiation	SET	22	0.21768	0.0074496	0.20265	0.14138
GO_bp:go_antigen_processing_and_presentation_of_endogenous_antigen	SET	21	0.21251	0.0071057	0.198	0.14158
Curated_gene_sets:bruno_hematopoiesis	SET	64	0.11105	0.0064747	0.1035	0.14165
GO_bp:go_cell_cell_signaling_by_wnt	SET	488	0.041866	0.0066636	0.03902	0.14166
GO_bp:go_positive_regulation_by_host_of_viral_process	SET	13	0.24377	0.0064146	0.22724	0.1417
GO_bp:go_carbohydrate_derivative_transport	SET	69	0.10312	0.006242	0.096342	0.14224
Curated_gene_sets:yamanaka_glioblastoma_survival_dn	SET	8	0.38589	0.0079667	0.36058	0.14227
Curated_gene_sets:wang_metastasis_of_breast_cancer_esr1_up	SET	22	0.16184	0.0055386	0.15124	0.1423
GO_mf:go_protein_phosphatase_2b_binding	SET	7	0.32715	0.0063178	0.30573	0.14231
GO_bp:go_diapedesis	SET	4	0.48521	0.0070839	0.45375	0.14247
Curated_gene_sets:abraham_alpc_vs_multiple_myeloma_up	SET	26	0.19174	0.0071326	0.17932	0.14249
Curated_gene_sets:hummerich_benign_skin_tumor_up	SET	13	0.23198	0.0061041	0.21704	0.14259
GO_bp:go_transcription_elongation_from_rna_polymerase_ii_promoter	SET	82	0.085482	0.0056388	0.079988	0.14261
GO_bp:go_midbrain_dopaminergic_neuron_differentiation	SET	17	0.22837	0.0068712	0.2138	0.14273
GO_bp:go_response_to_growth_factor	SET	663	0.035931	0.006634	0.033642	0.14276
Curated_gene_sets:reactome_runx1_regulates_expression_of_components_of_tight_junctions	SET	5	0.42678	0.0069661	0.39965	0.14279
Curated_gene_sets:kim_response_to_tsa_and_decitabine_dn	SET	8	0.23316	0.0048135	0.21844	0.14291
Curated_gene_sets:zhan_multiple_myeloma_cd2_dn	SET	47	0.12972	0.0064846	0.12154	0.14292
GO_bp:go_positive_regulation_of_nitric_oxide_synthase_biosynthetic_process	SET	14	0.25989	0.0070966	0.24353	0.14295
Curated_gene_sets:wang_thoc1_targets_up	SET	5	0.37534	0.0061265	0.35199	0.14314
Curated_gene_sets:cervera_sdhb_targets_1_dn	SET	34	0.15927	0.0067737	0.14939	0.14319
Curated_gene_sets:wang_barretts_esophagus_and_esophagus_cancer_dn	SET	34	0.14681	0.0062441	0.13772	0.14321
Curated_gene_sets:fridman_immortalization_dn	SET	33	0.16359	0.0068548	0.15346	0.14321
Curated_gene_sets:smid_breast_cancer_relapse_in_bone_dn	SET	282	0.055548	0.0067588	0.052108	0.14321
GO_cc:go_chaperonin_containing_t_complex	SET	10	0.25336	0.0058477	0.23768	0.14323
GO_bp:go_regulation_of_mrna_export_from_nucleus	SET	5	0.38595	0.0062998	0.3622	0.14331
Curated_gene_sets:reactome_sumoylation_of_immune_response_proteins	SET	9	0.25882	0.0056673	0.24289	0.14332
GO_bp:go_vesicle_budding_from_membrane	SET	97	0.0901	0.0064617	0.084568	0.14335
GO_bp:go_dna_dependent_dna_replication_maintenance_of_fidelity	SET	41	0.13086	0.0061108	0.12293	0.14355
GO_bp:go_lipid_digestion	SET	17	0.21407	0.0064409	0.20127	0.14376
Curated_gene_sets:reactome_epigenetic_regulation_of_gene_expression	SET	122	0.075656	0.0060809	0.071134	0.14377
GO_bp:go_oligodendrocyte_development	SET	39	0.14261	0.0064952	0.13411	0.14382
Curated_gene_sets:stegmeier_premitotic_cell_cycle_regulators	SET	11	0.22289	0.0053953	0.20966	0.14388
GO_bp:go_transmembrane_receptor_protein_serine_threonine_kinase_signaling_pathway	SET	312	0.053407	0.0068295	0.050246	0.14392
Curated_gene_sets:wilson_proteases_at_tumor_bone_interface_up	SET	20	0.18536	0.0060487	0.17441	0.14394
Curated_gene_sets:kegg_jak_stat_signaling_pathway	SET	146	0.082384	0.0072391	0.077518	0.14395
Curated_gene_sets:lopes_methylated_in_colon_cancer_dn	SET	28	0.17991	0.0069452	0.1693	0.14397
GO_bp:go_regulation_of_dna_replication	SET	100	0.085558	0.0062296	0.080533	0.14404
GO_cc:go_filtration_diaphragm	SET	9	0.30568	0.0066933	0.28778	0.14408
GO_bp:go_t_cell_antigen_processing_and_presentation	SET	4	0.39981	0.0058372	0.37646	0.14412
Curated_gene_sets:reactome_signaling_by_fgfr2	SET	72	0.09643	0.0059622	0.090825	0.14419
GO_mf:go_crossover_junction_endodeoxyribonuclease_activity	SET	7	0.26893	0.0051936	0.25333	0.14422
GO_bp:go_muscle_system_process	SET	424	0.045014	0.0066901	0.042426	0.14435
GO_bp:go_granulocyte_migration	SET	127	0.088843	0.0072847	0.083752	0.1444
GO_bp:go_mhc_class_i_biosynthetic_process	SET	6	0.4353	0.0077832	0.4107	0.1446
GO_bp:go_negative_regulation_of_muscle_cell_differentiation	SET	48	0.13127	0.0066313	0.1239	0.14469
Curated_gene_sets:wang_lmo4_targets_up	SET	325	0.049581	0.0064688	0.046798	0.1447
GO_bp:go_calcium_ion_import	SET	71	0.10466	0.006426	0.098792	0.14472
GO_bp:go_regulation_of_cell_cycle_phase_transition	SET	426	0.042126	0.0062752	0.039775	0.14478
GO_bp:go_positive_regulation_of_granulocyte_chemotaxis	SET	24	0.20445	0.0073078	0.19313	0.14489
GO_cc:go_mon1_ccz1_complex	SET	5	0.36293	0.0059239	0.34287	0.14493
GO_bp:go_telencephalon_regionalization	SET	13	0.29993	0.0078922	0.28355	0.14509
Curated_gene_sets:ongusaha_brca1_targets_up	SET	11	0.25487	0.0061695	0.24098	0.14512
Curated_gene_sets:reactome_class_b_2_secretin_family_receptors	SET	92	0.094918	0.0066303	0.089749	0.14513
GO_bp:go_positive_regulation_of_histone_deacetylation	SET	17	0.19931	0.0059967	0.18845	0.14513
GO_mf:go_opsonin_binding	SET	13	0.2313	0.0060864	0.21879	0.14523
Curated_gene_sets:guo_targets_of_irs1_and_irs2	SET	90	0.094501	0.0065294	0.089396	0.14524
Curated_gene_sets:reactome_noncanonical_activation_of_notch3	SET	8	0.2668	0.0055081	0.25246	0.14531
GO_bp:go_muscle_cell_fate_commitment	SET	17	0.2359	0.0070976	0.22322	0.14531
GO_mf:go_glyceraldehyde_3_phosphate_dehydrogenase_nadplus__non_phosphorylating_activity	SET	5	0.51459	0.0083994	0.48695	0.14532
Curated_gene_sets:breuhahn_growth_factor_signaling_in_liver_cancer	SET	23	0.19911	0.0069672	0.18848	0.1454
GO_bp:go_cardiac_muscle_contraction	SET	125	0.087285	0.0071007	0.082657	0.1455
GO_bp:go_positive_regulation_of_fc_gamma_receptor_signaling_pathway_involved_in_phagocytosis	SET	5	0.41777	0.0068191	0.39566	0.14552
Curated_gene_sets:wang_tumor_invasiveness_dn	SET	197	0.060513	0.006168	0.057316	0.14554
GO_cc:go_mutlalpha_complex	SET	4	0.39335	0.0057428	0.37267	0.14561
Curated_gene_sets:naba_proteoglycans	SET	33	0.16969	0.0071102	0.1608	0.14566
GO_bp:go_positive_regulation_of_transcription_initiation_from_rna_polymerase_ii_promoter	SET	18	0.19193	0.0059421	0.18199	0.14581
Curated_gene_sets:reactome_inhibition_of_the_proteolytic_activity_of_apc_c_required_for_the_onset_of_anaphase_by_mitotic_spindle_checkpoint_components	SET	20	0.18166	0.0059279	0.17233	0.14592
Curated_gene_sets:rampon_enriched_learning_environment_late_up	SET	21	0.19892	0.0066513	0.18872	0.14593
Curated_gene_sets:smirnov_response_to_ir_6hr_dn	SET	111	0.080035	0.0061378	0.075957	0.14602
GO_mf:go_phosphatidylinositol_3_kinase_binding	SET	29	0.17935	0.0070458	0.17024	0.14605
Curated_gene_sets:tsai_response_to_ionizing_radiation	SET	143	0.073852	0.0064228	0.070108	0.14609
Curated_gene_sets:warters_ir_response_5gy	SET	47	0.11876	0.0059366	0.11276	0.14613
GO_bp:go_positive_regulation_of_transcription_by_rna_polymerase_iii	SET	9	0.2841	0.0062209	0.26976	0.14614
Curated_gene_sets:moreaux_multiple_myeloma_by_taci_up	SET	340	0.046807	0.0062437	0.044466	0.14626
Curated_gene_sets:biocarta_mitr_pathway	SET	5	0.40572	0.0066225	0.38556	0.14634
GO_bp:go_positive_regulation_of_melanocyte_differentiation	SET	5	0.48187	0.0078654	0.45799	0.14638
Curated_gene_sets:park_tretinoin_response_and_rara_plzf_fusion	SET	22	0.19803	0.0067773	0.18829	0.14646
GO_mf:go_nucleocytoplasmic_carrier_activity	SET	18	0.22112	0.0068457	0.21025	0.14647
GO_mf:go_efflux_transmembrane_transporter_activity	SET	5	0.36723	0.0059941	0.34918	0.14648
Curated_gene_sets:wu_hbx_targets_1_dn	SET	22	0.1962	0.0067145	0.18659	0.14652
GO_mf:go_gdp_binding	SET	57	0.11464	0.0063093	0.10903	0.14652
GO_bp:go_coronary_vasculature_development	SET	44	0.13812	0.0066809	0.13138	0.14656
Curated_gene_sets:myllykangas_amplification_hot_spot_18	SET	5	0.53981	0.008811	0.51351	0.14659
GO_bp:go_dichotomous_subdivision_of_terminal_units_involved_in_salivary_gland_branching	SET	5	0.47368	0.0077317	0.45083	0.14671
Curated_gene_sets:reactome_downstream_signaling_of_activated_fgfr2	SET	29	0.15819	0.0062144	0.15057	0.14672
GO_bp:go_regulation_of_nk_t_cell_differentiation	SET	6	0.40471	0.0072362	0.38524	0.14674
Curated_gene_sets:li_wilms_tumor_anaplastic_dn	SET	5	0.4251	0.0069388	0.4047	0.14677
GO_bp:go_branching_morphogenesis_of_a_nerve	SET	10	0.32056	0.0073987	0.30519	0.14678
Curated_gene_sets:cui_tcf21_targets_up	SET	33	0.15913	0.006668	0.15157	0.1469
Curated_gene_sets:verrecchia_response_to_tgfb1_c2	SET	20	0.22357	0.0072954	0.213	0.14696
GO_bp:go_ganglioside_biosynthetic_process	SET	11	0.30339	0.007344	0.28912	0.14702
GO_bp:go_meiosis_ii_cell_cycle_process	SET	8	0.28694	0.0059239	0.27362	0.14716
GO_cc:go_cul2_ring_ubiquitin_ligase_complex	SET	15	0.19438	0.0054941	0.18536	0.14717
Curated_gene_sets:schlingemann_skin_carcinogenesis_tpa_dn	SET	24	0.1744	0.0062335	0.16631	0.14718
GO_bp:go_heat_acclimation	SET	4	0.4357	0.0063612	0.41554	0.14721
Curated_gene_sets:manalo_hypoxia_dn	SET	282	0.048914	0.0059516	0.046689	0.1474
Curated_gene_sets:steger_adipogenesis_dn	SET	23	0.20632	0.0072195	0.197	0.14748
GO_cc:go_postsynaptic_specialization_membrane	SET	97	0.092949	0.006666	0.088767	0.14753
GO_mf:go_protein_n_terminus_binding	SET	101	0.085783	0.006277	0.081938	0.14757
GO_bp:go_regulation_of_cardiac_muscle_contraction	SET	70	0.11667	0.007113	0.11146	0.14762
GO_bp:go_regulation_of_mononuclear_cell_migration	SET	43	0.128	0.0061208	0.12229	0.14764
GO_mf:go_amide_binding	SET	330	0.050651	0.0066581	0.04843	0.14782
GO_bp:go_neutral_lipid_catabolic_process	SET	39	0.15858	0.0072223	0.15173	0.14799
GO_cc:go_kinetochore	SET	126	0.072888	0.005953	0.069756	0.14804
GO_bp:go_positive_regulation_of_release_of_sequestered_calcium_ion_into_cytosol	SET	39	0.14198	0.0064664	0.13592	0.14811
GO_bp:go_protein_hexamerization	SET	13	0.21252	0.0055923	0.20373	0.14845
GO_bp:go_synapse_pruning	SET	10	0.30467	0.007032	0.29233	0.14866
Curated_gene_sets:benporath_es_core_nine_correlated	SET	96	0.090681	0.0064699	0.087014	0.14868
Curated_gene_sets:reactome_dna_damage_telomere_stress_induced_senescence	SET	64	0.10857	0.0063302	0.10421	0.14874
GO_bp:go_regulation_of_cellular_carbohydrate_catabolic_process	SET	10	0.23586	0.0054437	0.22643	0.1488
GO_bp:go_tetrapyrrole_biosynthetic_process	SET	27	0.14782	0.0056034	0.14198	0.14892
GO_mf:go_dipeptidyl_peptidase_activity	SET	13	0.26325	0.0069272	0.25287	0.14893
GO_cc:go_cyclin_dependent_protein_kinase_holoenzyme_complex	SET	40	0.13269	0.0061202	0.12752	0.14904
Curated_gene_sets:reactome_activation_of_bad_and_translocation_to_mitochondria	SET	15	0.22712	0.0064194	0.2184	0.14919
GO_bp:go_regulation_of_basement_membrane_assembly_involved_in_embryonic_body_morphogenesis	SET	5	0.34729	0.0056686	0.33401	0.14923
Curated_gene_sets:kegg_pantothenate_and_coa_biosynthesis	SET	16	0.1974	0.0057621	0.18991	0.14931
GO_mf:go_heparan_sulfate_proteoglycan_binding	SET	16	0.24088	0.0070314	0.23178	0.14935
GO_bp:go_glycoprotein_catabolic_process	SET	18	0.18785	0.0058158	0.18085	0.14947
GO_bp:go_ribosomal_small_subunit_export_from_nucleus	SET	7	0.3404	0.0065738	0.32771	0.14947
Curated_gene_sets:reactome_fceri_mediated_caplus2_mobilization	SET	30	0.16219	0.0064803	0.15619	0.14955
GO_bp:go_unsaturated_fatty_acid_metabolic_process	SET	72	0.10338	0.006392	0.099558	0.14955
Curated_gene_sets:reactome_advanced_glycosylation_endproduct_receptor_signaling	SET	13	0.2272	0.0059785	0.21882	0.14957
GO_bp:go_viral_gene_expression	SET	183	0.058871	0.0057858	0.056725	0.14968
GO_bp:go_negative_regulation_of_transporter_activity	SET	73	0.10863	0.0067625	0.10468	0.14971
Curated_gene_sets:reactome_stat5_activation	SET	7	0.30722	0.005933	0.29606	0.14972
GO_bp:go_regulation_of_glycogen_metabolic_process	SET	33	0.1403	0.005879	0.13522	0.14973
GO_mf:go_carbonyl_reductase_nadph_activity	SET	5	0.38293	0.0062503	0.36939	0.14996
GO_mf:go_histone_methyltransferase_activity_h3_k9_specific_	SET	9	0.24911	0.0054547	0.24046	0.15011
GO_bp:go_negative_regulation_of_synaptic_vesicle_transport	SET	5	0.33347	0.0054431	0.32193	0.15015
Curated_gene_sets:crosby_e2f4_targets	SET	6	0.31646	0.0056582	0.30556	0.15019
GO_bp:go_smooth_muscle_tissue_development	SET	19	0.22666	0.0072091	0.21888	0.15022
GO_bp:go_pyroptosis	SET	11	0.2197	0.0053182	0.21223	0.15029
GO_bp:go_heart_growth	SET	83	0.099708	0.0066171	0.096362	0.15041
Curated_gene_sets:dacosta_uv_response_via_ercc3_xpcs_up	SET	23	0.17618	0.0061647	0.17033	0.15049
GO_bp:go_regulation_of_posttranscriptional_gene_silencing	SET	103	0.084425	0.0062382	0.081638	0.15054
GO_bp:go_pulmonary_valve_morphogenesis	SET	16	0.2399	0.0070028	0.23209	0.15066
GO_mf:go_tat_protein_binding	SET	10	0.34206	0.007895	0.33133	0.15095
GO_mf:go_ankyrin_repeat_binding	SET	5	0.37421	0.006108	0.3627	0.15111
GO_bp:go_cell_junction_maintenance	SET	13	0.25992	0.0068395	0.25205	0.15122
Curated_gene_sets:kegg_intestinal_immune_network_for_iga_production	SET	42	0.13712	0.0064806	0.13303	0.15134
Curated_gene_sets:baris_thyroid_cancer_dn	SET	54	0.11885	0.0063668	0.11543	0.15161
Curated_gene_sets:pid_er_nongenomic_pathway	SET	39	0.12793	0.0058265	0.12428	0.15166
GO_bp:go_negative_regulation_of_natural_killer_cell_activation	SET	9	0.32572	0.0071321	0.31654	0.15175
GO_mf:go_r_smad_binding	SET	23	0.19185	0.006713	0.18646	0.15177
GO_bp:go_somatic_diversification_of_immune_receptors	SET	62	0.10962	0.0062912	0.10655	0.15179
GO_mf:go_ral_gtpase_binding	SET	14	0.23278	0.0063565	0.22627	0.15179
GO_mf:go_metalloendopeptidase_inhibitor_activity	SET	14	0.23087	0.0063042	0.22444	0.15182
GO_mf:go_thioredoxin_peroxidase_activity	SET	4	0.52132	0.0076111	0.50689	0.15187
Curated_gene_sets:pid_tcr_jnk_pathway	SET	14	0.21343	0.0058281	0.20764	0.152
GO_mf:go_3_hydroxyacyl_coa_dehydrogenase_activity	SET	8	0.33687	0.0069547	0.32774	0.15202
Curated_gene_sets:biocarta_il2_pathway	SET	20	0.18869	0.0061574	0.18364	0.1521
Curated_gene_sets:corradetti_mtor_pathway_regulators_dn	SET	5	0.42606	0.0069544	0.41488	0.15223
GO_mf:go_ribosomal_small_subunit_binding	SET	15	0.221	0.0062464	0.21523	0.15226
GO_bp:go_meiotic_telomere_clustering	SET	10	0.25672	0.0059252	0.25005	0.15229
GO_bp:go_peptide_hormone_secretion	SET	238	0.056496	0.0063226	0.05503	0.1523
GO_mf:go_leucine_zipper_domain_binding	SET	11	0.23491	0.0056863	0.22884	0.15233
GO_bp:go_cerebral_cortex_development	SET	107	0.085802	0.0064611	0.083634	0.15247
Curated_gene_sets:biocarta_edg1_pathway	SET	23	0.19111	0.0066873	0.18629	0.15248
Curated_gene_sets:myllykangas_amplification_hot_spot_21	SET	6	0.36927	0.0066026	0.36	0.15251
GO_bp:go_protein_transport_into_membrane_raft	SET	4	0.38622	0.0056386	0.37707	0.15286
GO_bp:go_positive_regulation_of_blood_pressure_by_epinephrine_norepinephrine	SET	6	0.42118	0.0075308	0.41121	0.15287
GO_mf:go_superoxide_generating_nadph_oxidase_activity	SET	7	0.24699	0.0047699	0.24116	0.15288
GO_bp:go_maintenance_of_dna_repeat_elements	SET	6	0.38531	0.0068894	0.37639	0.15299
GO_mf:go_n_methyltransferase_activity	SET	92	0.083547	0.005836	0.081638	0.15307
Curated_gene_sets:hoegerkorp_cd44_targets_direct_dn	SET	12	0.27879	0.0070484	0.27248	0.15312
GO_bp:go_g_protein_coupled_receptor_internalization	SET	11	0.25443	0.0061588	0.24867	0.15312
GO_bp:go_adenohypophysis_development	SET	14	0.23685	0.0064676	0.23149	0.15312
GO_bp:go_regulation_of_transcription_by_rna_polymerase_iii	SET	20	0.18676	0.0060943	0.18261	0.15323
GO_bp:go_negative_regulation_of_lamellipodium_assembly	SET	2	0.59322	0.0061245	0.58033	0.15335
GO_bp:go_regulation_of_cell_morphogenesis	SET	448	0.042119	0.0064303	0.041215	0.15341
GO_bp:go_bone_trabecula_morphogenesis	SET	13	0.2129	0.0056022	0.20842	0.15351
GO_cc:go_trapp_complex	SET	11	0.28108	0.0068039	0.27523	0.15357
GO_mf:go_platelet_derived_growth_factor_receptor_binding	SET	15	0.26695	0.0075451	0.26145	0.15362
GO_cc:go_mitotic_spindle_astral_microtubule	SET	4	0.53145	0.007759	0.52052	0.15363
Curated_gene_sets:reactome_sperm_motility_and_taxes	SET	9	0.27232	0.0059628	0.26698	0.15388
GO_bp:go_positive_regulation_of_interleukin_6_secretion	SET	25	0.18682	0.0068148	0.18352	0.15435
GO_bp:go_telomere_localization	SET	12	0.23427	0.0059229	0.23017	0.15439
GO_bp:go_hippocampus_development	SET	78	0.10204	0.0065659	0.10026	0.15439
GO_bp:go_amine_catabolic_process	SET	21	0.21006	0.0070237	0.2065	0.15453
GO_mf:go_complement_component_c1q_binding	SET	7	0.33785	0.0065245	0.33225	0.15462
Curated_gene_sets:lui_thyroid_cancer_cluster_2	SET	43	0.12675	0.0060608	0.12465	0.15463
Curated_gene_sets:sig_insulin_receptor_pathway_in_cardiac_myocytes	SET	49	0.11711	0.0059769	0.11523	0.15476
GO_bp:go_developmental_induction	SET	32	0.16163	0.0066695	0.15912	0.15487
GO_bp:go_associative_learning	SET	76	0.099111	0.0062952	0.097609	0.15497
Curated_gene_sets:reactome_fatty_acid_metabolism	SET	168	0.06569	0.0061882	0.06472	0.15506
Curated_gene_sets:malik_repressed_by_estrogen	SET	13	0.27047	0.0071171	0.2665	0.15509
Curated_gene_sets:reactome_blood_group_systems_biosynthesis	SET	20	0.2061	0.0067255	0.20308	0.15509
Curated_gene_sets:pid_il8_cxcr2_pathway	SET	34	0.14561	0.0061932	0.1435	0.15512
GO_bp:go_tube_morphogenesis	SET	783	0.032026	0.0064045	0.031567	0.15517
Curated_gene_sets:varela_zmpste24_targets_up	SET	41	0.1401	0.006542	0.13812	0.15522
GO_bp:go_positive_regulation_of_cholesterol_esterification	SET	9	0.28621	0.0062669	0.28234	0.15538
Curated_gene_sets:gery_cebp_targets	SET	120	0.080366	0.0064067	0.079299	0.15543
GO_mf:go_transcription_coactivator_binding	SET	21	0.19075	0.0063781	0.18824	0.15546
GO_bp:go_cell_surface_receptor_signaling_pathway_involved_in_cell_cell_signaling	SET	583	0.036339	0.0063054	0.035864	0.15548
Curated_gene_sets:pid_nectin_pathway	SET	31	0.15755	0.006399	0.15556	0.15558
GO_bp:go_branching_involved_in_salivary_gland_morphogenesis	SET	23	0.18552	0.0064916	0.1832	0.15561
GO_mf:go_nf_kappab_binding	SET	28	0.16338	0.0063068	0.16133	0.15561
Curated_gene_sets:reactome_metabolism_of_angiotensinogen_to_angiotensins	SET	17	0.25094	0.0075502	0.24781	0.15562
GO_mf:go_protein_tyrosine_kinase_activity	SET	129	0.080249	0.0066313	0.079266	0.15568
Curated_gene_sets:reactome_signaling_by_fgfr1	SET	49	0.12081	0.006166	0.11935	0.15572
GO_bp:go_histone_mrna_catabolic_process	SET	12	0.24431	0.0061766	0.24136	0.15572
GO_mf:go_atp_dependent_5_3_dna_helicase_activity	SET	6	0.3042	0.0054391	0.3006	0.15578
Curated_gene_sets:hoshida_liver_cancer_late_recurrence_dn	SET	65	0.097014	0.0057003	0.095894	0.15585
GO_bp:go_positive_regulation_of_ossification	SET	77	0.10376	0.0066337	0.10257	0.15586
Curated_gene_sets:murakami_uv_response_6hr_up	SET	32	0.14117	0.0058251	0.13955	0.15587
GO_bp:go_serine_phosphorylation_of_stat_protein	SET	26	0.22715	0.00845	0.22457	0.15591
Curated_gene_sets:reactome_aurka_activation_by_tpx2	SET	69	0.099725	0.0060365	0.098652	0.15605
GO_bp:go_negative_regulation_of_epithelial_cell_proliferation_involved_in_prostate_gland_development	SET	6	0.32501	0.0058112	0.32159	0.1561
GO_bp:go_hepatocyte_growth_factor_receptor_signaling_pathway	SET	16	0.21865	0.0063825	0.21635	0.15611
GO_bp:go_secondary_heart_field_specification	SET	9	0.3223	0.0070574	0.31907	0.15622
Curated_gene_sets:becker_tamoxifen_resistance_dn	SET	50	0.1264	0.0065165	0.12514	0.15624
Curated_gene_sets:kim_bipolar_disorder_oligodendrocyte_density_corr_up	SET	642	0.031633	0.0057505	0.031325	0.15629
GO_cc:go_platelet_dense_tubular_network_membrane	SET	9	0.2679	0.005866	0.26528	0.15629
GO_bp:go_iodide_transport	SET	5	0.38711	0.0063187	0.38336	0.1563
GO_bp:go_cellular_response_to_increased_oxygen_levels	SET	12	0.25309	0.0063987	0.25064	0.1563
Curated_gene_sets:simbulan_uv_response_normal_dn	SET	33	0.15296	0.0064093	0.15163	0.15655
Curated_gene_sets:reactome_hyaluronan_uptake_and_degradation	SET	12	0.20335	0.005141	0.20165	0.15663
GO_bp:go_positive_regulation_of_neutrophil_migration	SET	24	0.19215	0.0068679	0.19066	0.15678
GO_bp:go_autophagosome_maturation	SET	35	0.13399	0.0057818	0.13303	0.15692
Curated_gene_sets:reactome_biosynthesis_of_e_series_18_s_resolvins	SET	5	0.42058	0.006865	0.41761	0.15694
Curated_gene_sets:biocarta_chemical_pathway	SET	18	0.18722	0.0057962	0.1859	0.15695
GO_bp:go_neutrophil_extravasation	SET	7	0.29438	0.005685	0.2923	0.15695
GO_bp:go_pyrimidine_nucleoside_biosynthetic_process	SET	14	0.20451	0.0055844	0.20308	0.15697
GO_bp:go_negative_regulation_of_protein_localization_to_cell_periphery	SET	24	0.15492	0.0055372	0.15387	0.15702
GO_bp:go_cap_independent_translational_initiation	SET	5	0.41233	0.0067302	0.40954	0.15702
GO_cc:go_high_density_lipoprotein_particle	SET	26	0.17146	0.0063785	0.1703	0.15702
Curated_gene_sets:castellano_hras_and_nras_targets_dn	SET	7	0.27693	0.0053481	0.27514	0.1571
GO_bp:go_positive_regulation_of_macrophage_chemotaxis	SET	14	0.20375	0.0055637	0.20262	0.15731
GO_bp:go_l_serine_catabolic_process	SET	4	0.43395	0.0063356	0.43171	0.15741
GO_cc:go_intrinsic_component_of_presynaptic_active_zone_membrane	SET	18	0.19327	0.0059834	0.19236	0.15752
GO_bp:go_movement_in_environment_of_other_organism_involved_in_symbiotic_interaction	SET	34	0.13876	0.0059016	0.13814	0.15757
GO_bp:go_midbody_abscission	SET	17	0.19196	0.0057757	0.19113	0.15761
GO_bp:go_pallium_development	SET	162	0.068924	0.0063768	0.068643	0.15767
Curated_gene_sets:gavin_il2_responsive_foxp3_targets_dn	SET	5	0.41639	0.0067965	0.41483	0.15776
GO_mf:go_modification_dependent_protein_binding	SET	126	0.072351	0.0059092	0.072084	0.15777
GO_mf:go_lysine_n_methyltransferase_activity	SET	58	0.1028	0.0057066	0.10243	0.15781
GO_mf:go_oxidoreductase_activity_acting_on_nad_p_h_heme_protein_as_acceptor	SET	13	0.24004	0.0063162	0.23923	0.15785
GO_bp:go_receptor_diffusion_trapping	SET	9	0.30187	0.00661	0.30089	0.15788
Curated_gene_sets:pid_nfat_3pathway	SET	53	0.12943	0.0068694	0.12905	0.15795
Curated_gene_sets:reactome_role_of_second_messengers_in_netrin_1_signaling	SET	9	0.26271	0.0057525	0.26196	0.15797
Curated_gene_sets:reactome_sumo_is_proteolytically_processed	SET	6	0.25849	0.0046218	0.25776	0.15798
Curated_gene_sets:reactome_dna_strand_elongation	SET	31	0.13036	0.0052945	0.13002	0.15804
Curated_gene_sets:reactome_phosphorylation_of_the_apc_c	SET	19	0.18404	0.0058538	0.18359	0.15806
GO_bp:go_striated_muscle_contraction	SET	158	0.069699	0.0063691	0.069527	0.15806
GO_bp:go_regulation_of_calcium_ion_transport	SET	226	0.056685	0.0061838	0.05657	0.15817
GO_bp:go_antigen_processing_and_presentation_via_mhc_class_ib	SET	16	0.25191	0.0073534	0.25141	0.15818
Curated_gene_sets:gentile_uv_response_cluster_d4	SET	53	0.12191	0.0064702	0.12168	0.15821
Curated_gene_sets:reactome_fanconi_anemia_pathway	SET	36	0.13554	0.0059316	0.1353	0.15824
GO_bp:go_positive_regulation_by_host_of_viral_transcription	SET	17	0.22163	0.0066684	0.22132	0.15832
GO_bp:go_cellular_response_to_hydroperoxide	SET	8	0.33427	0.006901	0.33398	0.15845
GO_bp:go_regulation_of_calcium_ion_dependent_exocytosis	SET	107	0.081624	0.0061465	0.081579	0.15853
GO_bp:go_nuclear_chromosome_segregation	SET	246	0.051153	0.0058187	0.051155	0.15867
GO_bp:go_regulation_of_isomerase_activity	SET	8	0.27525	0.0056824	0.27532	0.15873
Curated_gene_sets:pilon_klf1_targets_up	SET	455	0.039239	0.006036	0.039268	0.15885
GO_mf:go_hypoglycin_a_gamma_glutamyl_transpeptidase_activity	SET	4	0.3356	0.0048997	0.33623	0.15912
GO_bp:go_negative_regulation_of_bone_mineralization	SET	15	0.20066	0.0056715	0.20105	0.15914
Curated_gene_sets:reactome_mitochondrial_trna_aminoacylation	SET	21	0.16172	0.0054074	0.16216	0.15932
GO_bp:go_transforming_growth_factor_beta1_production	SET	10	0.27528	0.0063537	0.27614	0.15941
GO_bp:go_nuclear_transcribed_mrna_poly_a_tail_shortening	SET	33	0.15028	0.0062971	0.1508	0.15949
GO_cc:go_basal_cortex	SET	5	0.34244	0.0055894	0.34391	0.1597
Curated_gene_sets:naba_matrisome	SET	967	0.030213	0.0066799	0.030352	0.15978
Curated_gene_sets:schavolt_targets_of_tp53_and_tp63	SET	15	0.19186	0.0054227	0.19279	0.15983
GO_mf:go_oxidoreductase_activity_acting_on_paired_donors_with_incorporation_or_reduction_of_molecular_oxygen_reduced_pteridine_as_one_donor_and_incorporation_of_one_atom_of_oxygen	SET	7	0.36909	0.0071279	0.3709	0.15985
GO_mf:go_phosphatidylcholine_sterol_o_acyltransferase_activator_activity	SET	6	0.3255	0.00582	0.32719	0.15991
Curated_gene_sets:pid_angiopoietin_receptor_pathway	SET	47	0.11791	0.0058943	0.11854	0.15995
GO_mf:go_testosterone_dehydrogenase_nadplus_activity	SET	5	0.38312	0.0062535	0.38519	0.15997
GO_bp:go_negative_regulation_of_vasculature_development	SET	110	0.082946	0.0063325	0.083398	0.15998
Curated_gene_sets:delacroix_rar_targets_up	SET	45	0.13519	0.006613	0.13594	0.15999
Curated_gene_sets:tesar_jak_targets_mouse_es_d3_dn	SET	7	0.34943	0.0067481	0.35137	0.16001
GO_bp:go_metanephric_glomerulus_development	SET	15	0.24444	0.0069087	0.24585	0.16006
GO_bp:go_regulation_of_dendritic_cell_differentiation	SET	10	0.34583	0.0079819	0.34787	0.16009
GO_bp:go_regulation_of_neutrophil_migration	SET	29	0.16683	0.0065537	0.16799	0.16034
GO_bp:go_interleukin_13_secretion	SET	10	0.27986	0.0064592	0.28184	0.16037
Curated_gene_sets:biocarta_fcer1_pathway	SET	37	0.13337	0.0059166	0.13439	0.16052
GO_bp:go_glomerular_mesangium_development	SET	14	0.22764	0.0062161	0.22946	0.16059
Curated_gene_sets:reactome_digestion_and_absorption	SET	23	0.19313	0.0067578	0.1947	0.16062
GO_cc:go_oligosaccharyltransferase_complex	SET	12	0.23801	0.0060174	0.23994	0.16062
Curated_gene_sets:holleman_vincristine_resistance_b_all_dn	SET	16	0.17893	0.0052229	0.18043	0.16069
GO_bp:go_pyrimidine_containing_compound_salvage	SET	11	0.22177	0.0053682	0.22367	0.16073
Curated_gene_sets:weigel_oxidative_stress_by_tbh_and_h2o2	SET	35	0.12654	0.0054604	0.12764	0.16075
Curated_gene_sets:chiang_liver_cancer_subclass_polysomy7_dn	SET	25	0.17409	0.0063507	0.17565	0.16082
GO_bp:go_glycine_metabolic_process	SET	7	0.28785	0.0055591	0.29053	0.1609
GO_bp:go_negative_regulation_of_lipase_activity	SET	15	0.24941	0.0070494	0.25174	0.16091
Curated_gene_sets:davicioni_molecular_arms_vs_erms_dn	SET	171	0.066506	0.0063202	0.067163	0.16104
Curated_gene_sets:pid_il2_1pathway	SET	54	0.10929	0.0058551	0.11044	0.16118
Curated_gene_sets:biocarta_atrbrca_pathway	SET	23	0.16758	0.005864	0.16935	0.1612
GO_cc:go_postsynaptic_endocytic_zone	SET	8	0.30019	0.0061974	0.30336	0.1612
GO_bp:go_follicle_stimulating_hormone_secretion	SET	7	0.35193	0.0067965	0.35577	0.16129
GO_bp:go_cd8_positive_alpha_beta_t_cell_differentiation	SET	14	0.25054	0.0068414	0.25334	0.16135
GO_cc:go_nuclear_transcription_factor_complex	SET	188	0.061118	0.0060873	0.061801	0.16135
Curated_gene_sets:kegg_starch_and_sucrose_metabolism	SET	47	0.13979	0.0069876	0.14137	0.16139
GO_bp:go_negative_regulation_of_vasoconstriction	SET	7	0.38018	0.0073421	0.38453	0.16141
GO_bp:go_kinetochore_organization	SET	21	0.17321	0.0057916	0.17533	0.1616
GO_bp:go_positive_regulation_of_transforming_growth_factor_beta1_production	SET	5	0.39641	0.0064704	0.40128	0.16162
GO_bp:go_tube_closure	SET	87	0.088714	0.006027	0.089856	0.16176
Curated_gene_sets:hofmann_myelodysplastic_syndrom_high_risk_up	SET	8	0.27926	0.0057654	0.283	0.16187
Curated_gene_sets:nikolsky_breast_cancer_14q22_amplicon	SET	14	0.3276	0.0089456	0.332	0.16189
GO_bp:go_skeletal_muscle_tissue_regeneration	SET	34	0.14383	0.0061173	0.14599	0.16228
GO_bp:go_endomembrane_system_organization	SET	396	0.040806	0.0058655	0.04144	0.16239
GO_bp:go_regulation_of_polysaccharide_metabolic_process	SET	41	0.12215	0.005704	0.12406	0.16241
GO_bp:go_receptor_transactivation	SET	5	0.37919	0.0061894	0.38524	0.16249
GO_mf:go_phosphodiesterase_i_activity	SET	5	0.36971	0.0060346	0.3757	0.16256
GO_bp:go_negative_regulation_of_b_cell_activation	SET	29	0.15473	0.0060784	0.15726	0.1626
Curated_gene_sets:ren_alveolar_rhabdomyosarcoma_up	SET	95	0.087413	0.0062044	0.08885	0.16261
Curated_gene_sets:andersen_liver_cancer_krt19_dn	SET	71	0.092356	0.0056707	0.093903	0.16268
GO_bp:go_reelin_mediated_signaling_pathway	SET	7	0.3164	0.0061102	0.32177	0.16274
GO_bp:go_axis_specification	SET	78	0.10002	0.0064357	0.10173	0.16276
GO_mf:go_ligase_activity_forming_phosphoric_ester_bonds	SET	5	0.30945	0.0050511	0.31473	0.16276
Curated_gene_sets:zhang_adipogenesis_by_bmp7	SET	14	0.20369	0.005562	0.20719	0.16279
Curated_gene_sets:hoegerkorp_cd44_targets_temporal_up	SET	11	0.23093	0.00559	0.23496	0.16285
GO_bp:go_negative_regulation_of_phospholipid_biosynthetic_process	SET	4	0.48222	0.0070403	0.49111	0.16308
GO_bp:go_canonical_wnt_signaling_pathway	SET	309	0.047894	0.0060956	0.048777	0.16309
GO_bp:go_endothelial_cell_activation	SET	10	0.30846	0.0071194	0.31432	0.16322
GO_mf:go_oxidoreductase_activity_acting_on_ch_oh_group_of_donors	SET	122	0.077068	0.0061944	0.078542	0.16325
Curated_gene_sets:ropero_hdac2_targets	SET	100	0.081321	0.0059211	0.082898	0.16331
Curated_gene_sets:turjanski_mapk1_and_mapk2_targets	SET	11	0.25753	0.0062338	0.26255	0.16333
GO_bp:go_glial_cell_differentiation	SET	200	0.060355	0.0061981	0.061552	0.16341
Curated_gene_sets:hoebeke_lymphoid_stem_cell_dn	SET	81	0.093544	0.0061331	0.095404	0.16343
Curated_gene_sets:biocarta_il2rb_pathway	SET	36	0.13593	0.0059484	0.13864	0.16344
GO_bp:go_postsynaptic_actin_cytoskeleton_organization	SET	8	0.23501	0.0048517	0.23979	0.16353
GO_bp:go_negative_regulation_of_cytokine_production_involved_in_inflammatory_response	SET	14	0.21327	0.0058237	0.21763	0.16355
GO_mf:go_telethonin_binding	SET	7	0.30998	0.0059863	0.31631	0.16356
Curated_gene_sets:hendricks_smarca4_targets_up	SET	52	0.12617	0.0066332	0.12883	0.1637
GO_mf:go_phosphotransferase_activity_nitrogenous_group_as_acceptor	SET	7	0.3231	0.0062397	0.32989	0.1637
Curated_gene_sets:kim_all_disorders_calb1_corr_dn	SET	37	0.13648	0.0060547	0.13938	0.16376
GO_bp:go_cell_differentiation_involved_in_embryonic_placenta_development	SET	25	0.16851	0.006147	0.17214	0.16383
GO_bp:go_regulation_of_secondary_metabolic_process	SET	13	0.24262	0.0063842	0.24787	0.16384
Curated_gene_sets:bystrykh_hematopoiesis_stem_cell_il3ra	SET	8	0.286	0.0059045	0.2923	0.16393
GO_bp:go_canonical_wnt_signaling_pathway_involved_in_regulation_of_cell_proliferation	SET	6	0.284	0.0050779	0.2903	0.16397
GO_bp:go_negative_regulation_of_cardiac_muscle_adaptation	SET	6	0.39348	0.0070353	0.40233	0.16405
Curated_gene_sets:reactome_biosynthesis_of_epa_derived_spms	SET	6	0.3721	0.0066532	0.38052	0.16407
GO_bp:go_positive_regulation_of_oligodendrocyte_differentiation	SET	17	0.22784	0.0068553	0.23301	0.16409
GO_bp:go_regulation_of_morphogenesis_of_a_branching_structure	SET	52	0.12448	0.0065442	0.12737	0.16422
GO_bp:go_negative_regulation_of_bone_remodeling	SET	14	0.24253	0.0066227	0.24827	0.16432
GO_bp:go_immune_response_inhibiting_cell_surface_receptor_signaling_pathway	SET	6	0.36228	0.0064776	0.37107	0.16446
GO_mf:go_peptide_hormone_binding	SET	49	0.13237	0.0067559	0.13563	0.16455
GO_cc:go_endocytic_vesicle	SET	276	0.050332	0.0060595	0.05159	0.16463
GO_bp:go_negative_regulation_of_gene_silencing	SET	32	0.13386	0.0055237	0.13727	0.16475
GO_bp:go_late_endosome_to_lysosome_transport	SET	7	0.24505	0.0047325	0.25133	0.16478
GO_bp:go_regulation_of_protein_localization	SET	934	0.027204	0.0059166	0.027915	0.1649
GO_cc:go_photoreceptor_outer_segment_membrane	SET	14	0.1815	0.0049561	0.18625	0.16491
Curated_gene_sets:biocarta_par1_pathway	SET	19	0.20514	0.0065247	0.21053	0.16494
GO_bp:go_regulation_of_sequestering_of_triglyceride	SET	12	0.24264	0.0061343	0.24905	0.16497
Curated_gene_sets:kim_germinal_center_t_helper_up	SET	60	0.11011	0.0062169	0.11306	0.16506
Curated_gene_sets:yamanaka_glioblastoma_survival_up	SET	11	0.26631	0.0064464	0.27345	0.16506
GO_bp:go_basement_membrane_organization	SET	21	0.16741	0.0055977	0.17191	0.16508
Curated_gene_sets:sagiv_cd24_targets_up	SET	22	0.14932	0.0051102	0.15336	0.16512
GO_bp:go_lymph_vessel_development	SET	25	0.17251	0.0062931	0.17719	0.16514
Curated_gene_sets:reactome_tp53_regulates_transcription_of_cell_death_genes	SET	43	0.11761	0.005624	0.12084	0.16521
Curated_gene_sets:burton_adipogenesis_peak_at_8hr	SET	35	0.13588	0.0058634	0.13962	0.16523
GO_bp:go_regulation_of_establishment_of_protein_localization	SET	689	0.031795	0.0059801	0.032672	0.16524
Curated_gene_sets:riz_erythroid_differentiation_hbz	SET	36	0.13399	0.0058636	0.13769	0.16525
Curated_gene_sets:gross_hypoxia_via_elk3_and_hif1a_up	SET	135	0.073762	0.0062343	0.075799	0.16525
Curated_gene_sets:minguez_liver_cancer_vascular_invasion_up	SET	13	0.18856	0.0049616	0.19379	0.16528
Curated_gene_sets:wang_clim2_targets_up	SET	219	0.052833	0.0056746	0.054322	0.16539
GO_bp:go_respiratory_burst	SET	28	0.14953	0.0057723	0.15375	0.16539
GO_bp:go_epithelial_cell_fate_commitment	SET	16	0.23934	0.0069864	0.24631	0.1656
GO_bp:go_myelin_maintenance	SET	13	0.19855	0.0052247	0.20435	0.16562
GO_bp:go_regulation_of_vascular_smooth_muscle_contraction	SET	8	0.32841	0.00678	0.338	0.16563
GO_bp:go_mitochondrial_transcription	SET	15	0.18473	0.0052212	0.19026	0.16579
Curated_gene_sets:reactome_hdr_through_single_strand_annealing_ssa	SET	37	0.13093	0.0058086	0.13486	0.16581
GO_bp:go_regulation_of_cd40_signaling_pathway	SET	6	0.37313	0.0066715	0.38433	0.16581
GO_bp:go_adenosine_metabolic_process	SET	5	0.35994	0.0058751	0.371	0.16598
GO_bp:go_regulation_of_striated_muscle_cell_differentiation	SET	94	0.08013	0.0056575	0.082631	0.1661
GO_bp:go_regulation_of_cellular_response_to_macrophage_colony_stimulating_factor_stimulus	SET	5	0.42147	0.0068794	0.43463	0.1661
Curated_gene_sets:mody_hippocampus_postnatal	SET	53	0.1129	0.005992	0.11646	0.16617
Curated_gene_sets:reactome_cyclin_a_b1_b2_associated_events_during_g2_m_transition	SET	24	0.15149	0.0054146	0.1563	0.16622
GO_cc:go_non_motile_cilium	SET	128	0.07134	0.0058723	0.073618	0.16627
GO_bp:go_tissue_regeneration	SET	62	0.11105	0.006373	0.1146	0.16628
Curated_gene_sets:darwiche_skin_tumor_promoter_dn	SET	172	0.060895	0.0058037	0.062846	0.16629
GO_mf:go_phosphoprotein_phosphatase_activity	SET	171	0.060914	0.0057888	0.062866	0.16629
Curated_gene_sets:dairkee_cancer_prone_response_bpa_e2	SET	112	0.072057	0.0055507	0.074381	0.16634
Curated_gene_sets:sartipy_blunted_by_insulin_resistance_up	SET	17	0.21924	0.0065963	0.22639	0.16643
GO_cc:go_chromatoid_body	SET	13	0.24325	0.0064009	0.25133	0.16656
GO_mf:go_nuclear_export_signal_receptor_activity	SET	9	0.30499	0.0066782	0.31537	0.16676
Curated_gene_sets:reactome_erks_are_inactivated	SET	13	0.1952	0.0051364	0.20197	0.16691
GO_bp:go_positive_regulation_of_dna_ligation	SET	5	0.34246	0.0055898	0.35448	0.16701
GO_cc:go_condensed_chromosome	SET	206	0.05227	0.0054469	0.054112	0.16704
Curated_gene_sets:reactome_trafficking_of_myristoylated_proteins_to_the_cilium	SET	4	0.28686	0.0041881	0.29721	0.16723
GO_bp:go_spliceosomal_tri_snrnp_complex_assembly	SET	12	0.23992	0.0060656	0.24858	0.16724
GO_bp:go_morphogenesis_of_a_branching_structure	SET	189	0.063345	0.0063256	0.065634	0.16725
GO_bp:go_stress_induced_premature_senescence	SET	8	0.28485	0.0058807	0.29531	0.16738
Curated_gene_sets:reactome_chondroitin_sulfate_biosynthesis	SET	18	0.18869	0.0058416	0.19566	0.16744
Curated_gene_sets:nakayama_fra2_targets	SET	43	0.13035	0.006233	0.13519	0.16748
Curated_gene_sets:reactome_g_beta:gamma_signalling_through_pi3kgamma	SET	25	0.15129	0.0055188	0.15691	0.16749
Curated_gene_sets:reactome_runx2_regulates_genes_involved_in_cell_migration	SET	8	0.27404	0.0056574	0.2843	0.16755
GO_bp:go_hyaluronan_catabolic_process	SET	16	0.17375	0.0050718	0.18029	0.1676
Curated_gene_sets:abe_inner_ear	SET	41	0.12674	0.0059183	0.13153	0.16763
GO_bp:go_immune_response_inhibiting_signal_transduction	SET	8	0.30142	0.0062229	0.3132	0.16793
GO_cc:go_nucleolus	SET	864	0.026299	0.005512	0.027333	0.168
Curated_gene_sets:reactome_chylomicron_remodeling	SET	10	0.30825	0.0071146	0.32042	0.16803
GO_bp:go_positive_regulation_of_keratinocyte_differentiation	SET	15	0.22266	0.0062932	0.23152	0.1681
Curated_gene_sets:pid_avb3_opn_pathway	SET	31	0.1472	0.0059785	0.15309	0.16816
GO_bp:go_detection_of_biotic_stimulus	SET	21	0.1876	0.0062728	0.19525	0.16833
GO_cc:go_sperm_fibrous_sheath	SET	5	0.30206	0.0049304	0.31439	0.16834
GO_mf:go_transmembrane_receptor_protein_tyrosine_kinase_activity	SET	63	0.11364	0.0065742	0.11838	0.16854
GO_bp:go_regulation_of_interleukin_1_mediated_signaling_pathway	SET	7	0.28954	0.0055916	0.30176	0.16866
Curated_gene_sets:kegg_pyruvate_metabolism	SET	39	0.13682	0.0062313	0.14261	0.16869
GO_bp:go_autophagic_cell_death	SET	8	0.26057	0.0053795	0.27166	0.16874
GO_bp:go_cdp_diacylglycerol_biosynthetic_process	SET	13	0.23659	0.0062256	0.24677	0.16885
GO_bp:go_cardiac_ventricle_formation	SET	10	0.29244	0.0067495	0.30512	0.16893
GO_bp:go_regulation_of_protein_glycosylation	SET	14	0.18891	0.0051584	0.19712	0.16896
GO_bp:go_dedifferentiation	SET	8	0.33219	0.006858	0.34678	0.16906
Curated_gene_sets:biocarta_ndkdynamin_pathway	SET	17	0.20547	0.0061821	0.21459	0.16916
GO_mf:go_fibroblast_growth_factor_binding	SET	24	0.17508	0.0062577	0.18288	0.16921
Curated_gene_sets:mikkelsen_npc_lcp_with_h3k4me3	SET	58	0.1059	0.0058787	0.11065	0.16927
Curated_gene_sets:reactome_homologous_dna_pairing_and_strand_exchange	SET	42	0.12237	0.0057834	0.12788	0.16931
GO_bp:go_positive_regulation_of_cation_channel_activity	SET	64	0.10323	0.0060191	0.1079	0.16935
Curated_gene_sets:biocarta_srcrptp_pathway	SET	11	0.22999	0.0055672	0.2404	0.16937
GO_bp:go_septum_primum_development	SET	6	0.36692	0.0065605	0.38355	0.16938
GO_bp:go_leukotriene_biosynthetic_process	SET	10	0.23208	0.0053566	0.24261	0.16939
GO_bp:go_negative_regulation_of_thymocyte_apoptotic_process	SET	8	0.30043	0.0062023	0.31405	0.16939
GO_cc:go_pam_complex_tim23_associated_import_motor	SET	5	0.30389	0.0049602	0.31772	0.16942
GO_mf:go_fad_binding	SET	28	0.14974	0.0057803	0.15655	0.16942
Curated_gene_sets:reactome_processing_of_dna_double_strand_break_ends	SET	87	0.082476	0.0056033	0.086243	0.16946
Curated_gene_sets:kegg_viral_myocarditis	SET	65	0.113	0.0066398	0.11822	0.16957
GO_bp:go_embryonic_digestive_tract_morphogenesis	SET	18	0.23258	0.0072005	0.24331	0.16957
Curated_gene_sets:murata_virulence_of_h_pilori	SET	20	0.18169	0.005929	0.19014	0.16964
Curated_gene_sets:zheng_foxp3_targets_in_t_lymphocyte_up	SET	12	0.23698	0.0059912	0.24803	0.16969
Curated_gene_sets:nadler_hyperglycemia_at_obesity	SET	57	0.10731	0.0059058	0.11232	0.1697
GO_bp:go_positive_regulation_of_cellular_response_to_drug	SET	5	0.45184	0.0073752	0.47308	0.16977
GO_bp:go_glucose_6_phosphate_metabolic_process	SET	10	0.23292	0.0053758	0.24392	0.16982
GO_bp:go_endosome_to_plasma_membrane_protein_transport	SET	10	0.25192	0.0058143	0.26382	0.16983
Curated_gene_sets:shipp_dlbcl_cured_vs_fatal_up	SET	34	0.13819	0.0058772	0.1448	0.16997
GO_bp:go_positive_regulation_of_t_cell_mediated_immunity	SET	43	0.13992	0.0066909	0.14668	0.17007
Curated_gene_sets:reactome_phospholipase_c_mediated_cascade_fgfr2	SET	17	0.20847	0.0062723	0.21859	0.17013
GO_mf:go_myosin_binding	SET	63	0.097408	0.005635	0.10217	0.1702
Curated_gene_sets:naba_ecm_affiliated	SET	156	0.070194	0.006374	0.073658	0.17031
Curated_gene_sets:pid_atm_pathway	SET	33	0.14085	0.0059019	0.14785	0.17039
GO_bp:go_retrograde_trans_synaptic_signaling	SET	10	0.29363	0.0067771	0.30838	0.17051
GO_mf:go_semaphorin_receptor_binding	SET	22	0.15875	0.0054329	0.16673	0.17052
GO_mf:go_four_way_junction_dna_binding	SET	15	0.21156	0.0059797	0.22223	0.17056
Curated_gene_sets:lee_recent_thymic_emigrant	SET	215	0.055935	0.0059533	0.058792	0.17071
GO_bp:go_regulation_of_reactive_oxygen_species_metabolic_process	SET	94	0.081497	0.0057541	0.085667	0.17073
Curated_gene_sets:reactome_misspliced_lrp5_mutants_have_enhanced_beta_catenin_dependent_signaling	SET	6	0.34414	0.0061533	0.36178	0.17074
GO_bp:go_iron_import_into_cell	SET	5	0.29257	0.0047755	0.30769	0.17085
Curated_gene_sets:berenjeno_transformed_by_rhoa_reversibly_dn	SET	28	0.16989	0.0065581	0.17868	0.17087
Curated_gene_sets:dairkee_cancer_prone_response_e2	SET	28	0.14941	0.0057677	0.15716	0.17088
GO_cc:go_nucleoplasm_part	SET	1021	0.023761	0.00539	0.025002	0.17097
GO_mf:go_importin_alpha_family_protein_binding	SET	5	0.39753	0.0064887	0.41834	0.171
GO_bp:go_chondroitin_sulfate_biosynthetic_process	SET	24	0.15125	0.005406	0.15918	0.17101
GO_cc:go_iswi_type_complex	SET	10	0.23285	0.0053744	0.2451	0.17105
GO_bp:go_protein_maturation_by_iron_sulfur_cluster_transfer	SET	13	0.22822	0.0060053	0.24025	0.17108
GO_bp:go_pyrimidine_nucleoside_monophosphate_biosynthetic_process	SET	15	0.1951	0.0055143	0.20541	0.17111
GO_mf:go_diphosphoinositol_polyphosphate_diphosphatase_activity	SET	2	0.84408	0.0087144	0.88989	0.17144
GO_bp:go_positive_regulation_of_gonadotropin_secretion	SET	7	0.33111	0.0063944	0.34916	0.17149
GO_bp:go_mesenchymal_cell_differentiation	SET	203	0.058693	0.0060721	0.061898	0.17151
GO_bp:go_positive_regulation_of_myeloid_leukocyte_differentiation	SET	53	0.11208	0.0059486	0.11827	0.17165
GO_mf:go_complement_component_c3b_binding	SET	4	0.44618	0.006514	0.4708	0.17165
Curated_gene_sets:reactome_creation_of_c4_and_c2_activators	SET	14	0.20375	0.0055637	0.21503	0.17169
GO_bp:go_oligodendrocyte_differentiation	SET	87	0.088301	0.005999	0.093222	0.17177
GO_mf:go_deoxyribonuclease_activity	SET	53	0.10477	0.0055606	0.11061	0.17178
GO_bp:go_positive_regulation_of_epithelial_cell_proliferation	SET	173	0.062106	0.0059362	0.065629	0.172
Curated_gene_sets:reactome_glutathione_synthesis_and_recycling	SET	12	0.20989	0.0053064	0.22181	0.17202
Curated_gene_sets:reactome_initial_triggering_of_complement	SET	20	0.17564	0.0057314	0.18565	0.17207
GO_bp:go_endothelial_cell_fate_commitment	SET	7	0.36624	0.0070728	0.38725	0.17215
GO_bp:go_negative_regulation_of_dna_damage_response_signal_transduction_by_p53_class_mediator	SET	14	0.21299	0.0058159	0.22532	0.17227
Curated_gene_sets:delys_thyroid_cancer_dn	SET	217	0.059363	0.0063472	0.062811	0.17231
Curated_gene_sets:biocarta_cxcr4_pathway	SET	19	0.16994	0.0054053	0.17988	0.1724
GO_bp:go_nk_t_cell_differentiation	SET	8	0.30407	0.0062774	0.32187	0.17242
GO_bp:go_cellular_response_to_nitrosative_stress	SET	6	0.31475	0.0056277	0.33333	0.17253
GO_cc:go_golgi_cisterna_membrane	SET	72	0.092426	0.0057146	0.0979	0.17257
GO_bp:go_positive_regulation_of_muscle_adaptation	SET	6	0.33976	0.0060749	0.35998	0.17264
GO_bp:go_clustering_of_voltage_gated_sodium_channels	SET	7	0.35142	0.0067866	0.37255	0.17277
GO_mf:go_opioid_receptor_binding	SET	8	0.30793	0.0063572	0.32647	0.17279
Curated_gene_sets:reactome_regulation_of_insulin_secretion	SET	77	0.091481	0.0058485	0.097032	0.1729
Curated_gene_sets:gilmore_core_nfkb_pathway	SET	12	0.214	0.0054104	0.22705	0.17296
GO_bp:go_response_to_xenobiotic_stimulus	SET	272	0.049421	0.0059072	0.052442	0.173
GO_bp:go_hormone_mediated_apoptotic_signaling_pathway	SET	5	0.34501	0.0056314	0.36617	0.17305
Curated_gene_sets:biocarta_her2_pathway	SET	23	0.15378	0.0053808	0.16322	0.17306
GO_bp:go_regulation_of_interleukin_6_mediated_signaling_pathway	SET	3	0.44074	0.0055727	0.4678	0.17307
GO_bp:go_negative_regulation_of_protein_targeting_to_mitochondrion	SET	6	0.28112	0.0050264	0.29863	0.17327
Curated_gene_sets:lein_medulla_markers	SET	80	0.086426	0.0056315	0.091824	0.1733
Curated_gene_sets:der_ifn_gamma_response_up	SET	72	0.093425	0.0057764	0.099268	0.17332
Curated_gene_sets:reactome_runx1_regulates_estrogen_receptor_mediated_transcription	SET	6	0.34323	0.006137	0.36487	0.17344
GO_bp:go_pericardium_development	SET	20	0.20637	0.0067343	0.21949	0.17355
Curated_gene_sets:camps_colon_cancer_copy_number_up	SET	87	0.10372	0.0070463	0.11034	0.17362
GO_bp:go_positive_regulation_of_mitochondrial_membrane_potential	SET	9	0.23278	0.0050971	0.24764	0.17362
GO_cc:go_rnai_effector_complex	SET	11	0.24035	0.0058181	0.25603	0.17393
GO_cc:go_organelle_membrane_contact_site	SET	18	0.19292	0.0059727	0.20558	0.17402
GO_mf:go_cadmium_ion_binding	SET	5	0.32115	0.005242	0.3425	0.17421
GO_bp:go_regulation_of_centrosome_cycle	SET	58	0.1019	0.0056568	0.10869	0.17424
GO_mf:go_exopeptidase_activity	SET	106	0.077436	0.005804	0.082665	0.17445
GO_bp:go_thymocyte_migration	SET	6	0.3343	0.0059773	0.35694	0.1745
GO_bp:go_regulation_of_epidermis_development	SET	82	0.089086	0.0058766	0.095158	0.17459
GO_bp:go_positive_regulation_of_tumor_necrosis_factor_mediated_signaling_pathway	SET	10	0.22704	0.0052402	0.24252	0.17461
Curated_gene_sets:tooker_gemcitabine_resistance_up	SET	79	0.084462	0.0054691	0.090292	0.17479
GO_bp:go_negative_regulation_of_skeletal_muscle_cell_differentiation	SET	6	0.35413	0.0063318	0.3787	0.17487
GO_mf:go_aromatase_activity	SET	19	0.18598	0.0059153	0.19894	0.17494
GO_bp:go_regulation_of_membrane_repolarization_during_action_potential	SET	7	0.3274	0.0063228	0.35023	0.17495
GO_bp:go_glucocorticoid_secretion	SET	11	0.22849	0.0055309	0.24443	0.17496
GO_mf:go_voltage_gated_potassium_channel_activity_involved_in_cardiac_muscle_cell_action_potential_repolarization	SET	13	0.23134	0.0060873	0.24771	0.17518
GO_cc:go_rna_polymerase_ii_transcription_factor_complex	SET	151	0.062805	0.0056117	0.067253	0.17519
Curated_gene_sets:biocarta_ngf_pathway	SET	19	0.16764	0.0053322	0.17959	0.17529
GO_bp:go_trna_threonylcarbamoyladenosine_metabolic_process	SET	13	0.1905	0.0050129	0.20413	0.17535
Curated_gene_sets:fernandez_bound_by_myc	SET	174	0.057132	0.0054763	0.061254	0.17549
GO_bp:go_regulation_of_intrinsic_apoptotic_signaling_pathway_by_p53_class_mediator	SET	27	0.14525	0.0055063	0.15576	0.17553
Curated_gene_sets:hahtola_mycosis_fungoides_dn	SET	13	0.21754	0.0057244	0.23332	0.17557
Curated_gene_sets:nunoda_response_to_dasatinib_imatinib_up	SET	29	0.13546	0.0053215	0.14532	0.17564
Curated_gene_sets:foster_tolerant_macrophage_dn	SET	399	0.041255	0.0059519	0.044278	0.17575
Curated_gene_sets:petretto_blood_pressure_dn	SET	8	0.34054	0.0070305	0.36558	0.1758
GO_bp:go_keratinocyte_apoptotic_process	SET	6	0.3266	0.0058395	0.35063	0.17582
GO_bp:go_cell_matrix_adhesion	SET	210	0.056618	0.0059563	0.060794	0.17585
Curated_gene_sets:mikkelsen_dedifferentiated_state_dn	SET	6	0.33674	0.0060208	0.36162	0.17589
Curated_gene_sets:biocarta_cdc42rac_pathway	SET	8	0.26221	0.0054132	0.28164	0.17594
GO_bp:go_positive_regulation_of_animal_organ_morphogenesis	SET	77	0.099326	0.00635	0.10672	0.176
Curated_gene_sets:sig_cd40pathwaymap	SET	33	0.13075	0.0054788	0.1405	0.17603
Curated_gene_sets:biocarta_eif_pathway	SET	14	0.17081	0.0046642	0.18357	0.17606
GO_bp:go_regulation_of_adenylate_cyclase_activating_adrenergic_receptor_signaling_pathway_involved_in_heart_process	SET	3	0.48017	0.0060713	0.51604	0.17607
GO_bp:go_positive_regulation_of_glucocorticoid_secretion	SET	6	0.32097	0.0057389	0.34497	0.17608
GO_bp:go_negative_regulation_of_cellular_component_organization	SET	638	0.030056	0.0054475	0.032316	0.17617
GO_cc:go_ciliary_part	SET	418	0.038349	0.0056599	0.041239	0.17621
Curated_gene_sets:kegg_steroid_biosynthesis	SET	15	0.18868	0.0053327	0.20292	0.17625
Curated_gene_sets:schaeffer_prostate_development_and_cancer_box6_dn	SET	5	0.38826	0.0063374	0.41777	0.17636
GO_bp:go_white_fat_cell_differentiation	SET	13	0.23096	0.0060773	0.24851	0.17636
Curated_gene_sets:gozgit_esr1_targets_up	SET	134	0.069152	0.0058232	0.074412	0.17637
Curated_gene_sets:shepard_crush_and_burn_mutant_up	SET	192	0.054613	0.0054963	0.058771	0.17639
GO_bp:go_tricuspid_valve_development	SET	6	0.37752	0.00675	0.40643	0.17648
Curated_gene_sets:boyault_liver_cancer_subclass_g1_dn	SET	39	0.1202	0.0054747	0.12942	0.1765
GO_bp:go_negative_regulation_of_vascular_smooth_muscle_cell_differentiation	SET	8	0.35503	0.0073296	0.38255	0.17669
Curated_gene_sets:figueroa_aml_methylation_cluster_5_dn	SET	42	0.1321	0.0062432	0.14237	0.17674
GO_mf:go_arylsulfatase_activity	SET	8	0.28598	0.005904	0.30857	0.17702
GO_bp:go_mesonephros_development	SET	97	0.085603	0.0061391	0.092406	0.17713
GO_bp:go_positive_regulation_of_response_to_oxidative_stress	SET	15	0.22748	0.0064295	0.24567	0.17724
Curated_gene_sets:kegg_neurotrophin_signaling_pathway	SET	121	0.071038	0.0056864	0.076743	0.17732
GO_bp:go_radial_glia_guided_migration_of_purkinje_cell	SET	5	0.41019	0.0066953	0.44329	0.1774
GO_bp:go_positive_regulation_of_interleukin_1_secretion	SET	33	0.1333	0.0055855	0.14414	0.17755
GO_bp:go_negative_regulation_of_protein_localization_to_nucleus	SET	27	0.13723	0.0052021	0.14845	0.17764
Curated_gene_sets:dorn_adenovirus_infection_12hr_dn	SET	32	0.1275	0.0052611	0.13799	0.17775
GO_bp:go_fibroblast_growth_factor_receptor_signaling_pathway	SET	103	0.073702	0.0054458	0.079773	0.17778
GO_bp:go_inactivation_of_mapk_activity	SET	25	0.1508	0.0055008	0.16328	0.17786
GO_bp:go_negative_regulation_of_isotype_switching	SET	4	0.34018	0.0049666	0.36834	0.17786
GO_bp:go_nitric_oxide_synthase_biosynthetic_process	SET	18	0.19131	0.0059227	0.2074	0.17816
Curated_gene_sets:collis_prkdc_regulators	SET	19	0.16732	0.0053218	0.18144	0.17823
GO_bp:go_adiponectin_secretion	SET	6	0.35899	0.0064187	0.38938	0.17828
GO_bp:go_gastric_acid_secretion	SET	18	0.18424	0.0057038	0.19998	0.17846
GO_bp:go_dna_damage_induced_protein_phosphorylation	SET	8	0.26971	0.0055681	0.29276	0.17846
GO_bp:go_negative_regulation_of_osteoclast_differentiation	SET	26	0.14893	0.0055402	0.16171	0.17854
GO_bp:go_regulation_of_cell_activation	SET	513	0.035265	0.005751	0.038323	0.17874
GO_bp:go_production_of_sirna_involved_in_rna_interference	SET	10	0.24409	0.0056336	0.26529	0.17877
GO_bp:go_negative_regulation_of_establishment_of_protein_localization	SET	169	0.058374	0.0055151	0.063455	0.17881
Curated_gene_sets:kegg_pathways_in_cancer	SET	315	0.045254	0.0058143	0.049202	0.17886
GO_bp:go_lung_growth	SET	6	0.37225	0.0066558	0.4048	0.1789
Curated_gene_sets:biocarta_gcr_pathway	SET	17	0.1883	0.0056656	0.20478	0.17891
GO_bp:go_integrin_mediated_signaling_pathway	SET	95	0.080313	0.0057004	0.087342	0.17892
GO_bp:go_cell_differentiation_involved_in_kidney_development	SET	50	0.11907	0.0061387	0.12951	0.17894
GO_bp:go_ires_dependent_viral_translational_initiation	SET	9	0.25522	0.0055885	0.27759	0.17894
GO_cc:go_bleb	SET	9	0.26391	0.0057787	0.28704	0.17895
GO_bp:go_triglyceride_catabolic_process	SET	32	0.15658	0.0064608	0.1704	0.17909
GO_bp:go_regulation_of_intrinsic_apoptotic_signaling_pathway_in_response_to_dna_damage_by_p53_class_mediator	SET	16	0.17324	0.005057	0.18859	0.17915
GO_bp:go_contractile_actin_filament_bundle_assembly	SET	89	0.08448	0.0058046	0.092009	0.17927
GO_bp:go_dopamine_metabolic_process	SET	23	0.18083	0.0063274	0.19699	0.17933
Curated_gene_sets:iglesias_e2f_targets_up	SET	138	0.066223	0.0056586	0.072151	0.17936
GO_bp:go_response_to_muscle_inactivity	SET	10	0.26864	0.0062003	0.2927	0.17937
GO_bp:go_microglia_differentiation	SET	5	0.34101	0.0055662	0.37177	0.17951
GO_bp:go_ampa_glutamate_receptor_clustering	SET	8	0.27153	0.0056057	0.29606	0.17954
Curated_gene_sets:rodrigues_thyroid_carcinoma_up	SET	16	0.19896	0.0058075	0.21702	0.17964
GO_mf:go_clathrin_light_chain_binding	SET	7	0.26417	0.0051016	0.28817	0.17966
Curated_gene_sets:ross_aml_with_pml_rara_fusion	SET	70	0.08786	0.0053566	0.095849	0.17967
Curated_gene_sets:rodrigues_dcc_targets_dn	SET	114	0.073984	0.0057495	0.08072	0.1797
GO_bp:go_regulation_of_cell_differentiation	SET	1704	0.019783	0.0056847	0.021586	0.17972
Curated_gene_sets:biocarta_il6_pathway	SET	19	0.16481	0.005242	0.17987	0.17977
GO_bp:go_negative_regulation_of_axon_extension	SET	39	0.1243	0.0056614	0.13575	0.17992
GO_bp:go_glandular_epithelial_cell_development	SET	24	0.16623	0.0059416	0.18168	0.18011
GO_cc:go_cul4_ring_e3_ubiquitin_ligase_complex	SET	31	0.1385	0.0056252	0.15138	0.18012
GO_cc:go_endoplasmic_reticulum_golgi_intermediate_compartment_membrane	SET	64	0.093336	0.005442	0.10206	0.18022
GO_mf:go_mitogen_activated_protein_kinase_kinase_kinase_binding	SET	18	0.18888	0.0058477	0.20663	0.18034
GO_bp:go_response_to_metal_ion	SET	350	0.042432	0.0057412	0.04644	0.18044
GO_bp:go_srp_dependent_cotranslational_protein_targeting_to_membrane_signal_sequence_recognition	SET	2	0.4778	0.0049328	0.52305	0.1805
Curated_gene_sets:reactome_calcineurin_activates_nfat	SET	9	0.31035	0.0067956	0.33983	0.18056
Curated_gene_sets:thum_systolic_heart_failure_dn	SET	184	0.056718	0.0055892	0.06213	0.18065
GO_mf:go_general_transcription_initiation_factor_binding	SET	40	0.11354	0.0052369	0.12438	0.18067
GO_bp:go_resolution_of_meiotic_recombination_intermediates	SET	17	0.17535	0.0052758	0.19217	0.18077
Curated_gene_sets:reactome_resolution_of_d_loop_structures_through_synthesis_dependent_strand_annealing_sdsa	SET	26	0.14795	0.0055039	0.16216	0.18078
GO_bp:go_homeostasis_of_number_of_cells	SET	233	0.050218	0.0055614	0.055039	0.18079
Curated_gene_sets:biocarta_pgc1a_pathway	SET	15	0.20106	0.0056827	0.22049	0.18092
GO_cc:go_proteasome_regulatory_particle_lid_subcomplex	SET	7	0.23457	0.0045301	0.25734	0.18101
GO_bp:go_salivary_gland_development	SET	36	0.13779	0.0060297	0.15117	0.18103
Curated_gene_sets:boyault_liver_cancer_subclass_g2	SET	27	0.15467	0.0058631	0.16973	0.18108
Curated_gene_sets:frederick_prkci_targets	SET	10	0.20899	0.0048236	0.2294	0.18114
GO_bp:go_negative_regulation_of_posttranscriptional_gene_silencing	SET	14	0.20902	0.0057075	0.22943	0.18114
GO_mf:go_ubiquitin_conjugating_enzyme_binding	SET	31	0.14309	0.0058114	0.15718	0.18132
Curated_gene_sets:pid_gmcsf_pathway	SET	35	0.12544	0.0054129	0.13808	0.18182
Curated_gene_sets:mikkelsen_ips_lcp_with_h3k4me3	SET	161	0.057507	0.0053042	0.063312	0.18186
GO_mf:go_glucose_binding	SET	10	0.26114	0.0060273	0.28757	0.18192
Curated_gene_sets:marks_acetylated_non_histone_proteins	SET	14	0.1872	0.0051118	0.20618	0.18196
GO_bp:go_glucan_metabolic_process	SET	67	0.093276	0.0055641	0.10278	0.18207
Curated_gene_sets:chiaradonna_neoplastic_transformation_kras_cdc25_up	SET	54	0.10243	0.0054871	0.11296	0.18227
GO_mf:go_gpi_anchor_binding	SET	7	0.24746	0.004779	0.2729	0.18227
GO_mf:go_gaba_gated_chloride_ion_channel_activity	SET	11	0.29267	0.0070845	0.32291	0.18238
GO_bp:go_engulfment_of_apoptotic_cell	SET	14	0.22093	0.0060329	0.24383	0.18245
GO_bp:go_negative_regulation_of_vascular_endothelial_cell_proliferation	SET	4	0.41183	0.0060126	0.4551	0.18276
Curated_gene_sets:acevedo_liver_cancer_with_h3k27me3_up	SET	242	0.055498	0.0062622	0.061342	0.18281
GO_bp:go_glossopharyngeal_nerve_development	SET	5	0.26031	0.0042489	0.28795	0.183
GO_bp:go_rrna_pseudouridine_synthesis	SET	5	0.2957	0.0048266	0.32709	0.183
GO_bp:go_mesoderm_development	SET	116	0.076209	0.0059737	0.084302	0.18301
Curated_gene_sets:reichert_mitosis_lin9_targets	SET	28	0.13022	0.0050268	0.14407	0.18304
GO_bp:go_negative_regulation_of_innate_immune_response	SET	48	0.10099	0.0051015	0.11177	0.18312
GO_cc:go_peptidase_inhibitor_complex	SET	5	0.27569	0.0045	0.30527	0.18324
GO_bp:go_sterol_homeostasis	SET	77	0.089948	0.0057505	0.099601	0.18325
GO_bp:go_regulation_of_endothelial_cell_chemotaxis	SET	19	0.18226	0.0057971	0.20187	0.18331
GO_mf:go_interleukin_12_receptor_binding	SET	6	0.31602	0.0056504	0.35018	0.18342
GO_bp:go_sialylation	SET	20	0.19682	0.0064226	0.21817	0.1835
GO_mf:go_sialyltransferase_activity	SET	20	0.19682	0.0064226	0.21817	0.1835
Curated_gene_sets:martinez_rb1_targets_dn	SET	508	0.033662	0.0054636	0.037326	0.18358
Curated_gene_sets:choi_atl_acute_stage	SET	4	0.3482	0.0050836	0.3862	0.18364
GO_bp:go_hemoglobin_biosynthetic_process	SET	8	0.23408	0.0048325	0.25992	0.18391
GO_cc:go_dna_replication_factor_a_complex	SET	15	0.16949	0.0047905	0.18823	0.18394
GO_bp:go_negative_regulation_of_cell_division	SET	16	0.16991	0.0049596	0.18878	0.18406
GO_bp:go_peptidyl_threonine_dephosphorylation	SET	16	0.20582	0.0060078	0.22876	0.18415
GO_bp:go_receptor_signaling_pathway_via_stat	SET	149	0.065747	0.0058358	0.073095	0.18421
GO_cc:go_endocytic_vesicle_lumen	SET	19	0.16671	0.0053024	0.18535	0.18423
GO_bp:go_cytokine_production_involved_in_inflammatory_response	SET	37	0.12492	0.0055419	0.13891	0.18426
Curated_gene_sets:nakamura_metastasis_model_up	SET	39	0.10821	0.0049286	0.12044	0.18448
Curated_gene_sets:kegg_natural_killer_cell_mediated_cytotoxicity	SET	131	0.073795	0.0061447	0.082147	0.18451
Curated_gene_sets:burton_adipogenesis_5	SET	109	0.065927	0.0050104	0.073398	0.18454
GO_bp:go_positive_regulation_of_immunoglobulin_secretion	SET	11	0.18985	0.0045957	0.21138	0.18456
GO_bp:go_chemokine_secretion	SET	17	0.19016	0.0057216	0.21178	0.18462
GO_bp:go_negative_regulation_of_mrna_3_end_processing	SET	9	0.20549	0.0044996	0.22896	0.18473
GO_bp:go_cell_junction_organization	SET	277	0.047968	0.0057853	0.05348	0.18488
Curated_gene_sets:reactome_condensation_of_prometaphase_chromosomes	SET	11	0.21334	0.0051642	0.23798	0.18501
GO_mf:go_atpase_regulator_activity	SET	40	0.11132	0.0051345	0.12418	0.18501
GO_bp:go_positive_regulation_of_calcium_ion_dependent_exocytosis	SET	24	0.16408	0.0058645	0.18308	0.18508
GO_bp:go_maintenance_of_postsynaptic_specialization_structure	SET	4	0.37982	0.0055453	0.42405	0.18521
Curated_gene_sets:rao_bound_by_sall4_isoform_b	SET	480	0.034833	0.0054998	0.038902	0.18529
GO_bp:go_cd4_positive_alpha_beta_t_cell_proliferation	SET	8	0.30447	0.0062858	0.34014	0.18536
GO_mf:go_organic_anion_transmembrane_transporter_activity	SET	194	0.053409	0.0054028	0.059689	0.18546
GO_bp:go_nucleoside_metabolic_process	SET	46	0.11249	0.0055634	0.12573	0.18547
Curated_gene_sets:reactome_signaling_by_fgfr_in_disease	SET	62	0.089136	0.0051155	0.099694	0.18564
Curated_gene_sets:reactome_transport_to_the_golgi_and_subsequent_modification	SET	183	0.052802	0.0051893	0.059079	0.18573
GO_mf:go_endopeptidase_activator_activity	SET	7	0.30576	0.0059048	0.34214	0.18576
Curated_gene_sets:reactome_sialic_acid_metabolism	SET	33	0.13265	0.0055584	0.14848	0.18583
GO_bp:go_regulation_of_fc_gamma_receptor_signaling_pathway_involved_in_phagocytosis	SET	7	0.32372	0.0062517	0.36238	0.18585
GO_bp:go_negative_regulation_of_long_term_synaptic_potentiation	SET	11	0.24185	0.0058543	0.27084	0.18595
GO_bp:go_positive_regulation_of_b_cell_receptor_signaling_pathway	SET	8	0.31313	0.0064645	0.35069	0.18596
GO_cc:go_ruffle	SET	166	0.056262	0.0052686	0.063017	0.18599
GO_bp:go_response_to_type_i_interferon	SET	92	0.080512	0.005624	0.090182	0.186
Curated_gene_sets:ohm_embryonic_carcinoma_up	SET	6	0.30229	0.0054048	0.33879	0.18614
Curated_gene_sets:biocarta_cellcycle_pathway	SET	24	0.14753	0.0052732	0.16536	0.18615
GO_bp:go_regulation_of_gene_silencing	SET	139	0.061086	0.0052383	0.068503	0.18628
Curated_gene_sets:reactome_downstream_signaling_of_activated_fgfr4	SET	26	0.13776	0.0051247	0.15453	0.18635
GO_bp:go_regulation_of_aerobic_respiration	SET	8	0.21388	0.0044156	0.24	0.18642
Curated_gene_sets:reactome_signaling_by_tgf_beta_family_members	SET	97	0.081246	0.0058267	0.091167	0.18643
Curated_gene_sets:reactome_regulation_of_tp53_activity_through_methylation	SET	19	0.15918	0.0050628	0.17875	0.1866
GO_bp:go_tumor_necrosis_factor_secretion	SET	24	0.15449	0.0055218	0.17352	0.18665
GO_cc:go_nuclear_envelope	SET	438	0.03471	0.0052412	0.038988	0.18666
Curated_gene_sets:reactome_glucose_metabolism	SET	91	0.076648	0.0053251	0.086096	0.18667
GO_bp:go_peptidyl_lysine_dimethylation	SET	15	0.17948	0.0050728	0.20173	0.18681
GO_bp:go_pentose_catabolic_process	SET	6	0.2602	0.0046523	0.2925	0.18686
GO_bp:go_circadian_sleep_wake_cycle_rem_sleep	SET	6	0.28094	0.0050231	0.31592	0.18694
Curated_gene_sets:mcbryan_pubertal_breast_5_6wk_up	SET	118	0.070645	0.0055848	0.079479	0.18705
GO_bp:go_positive_regulation_of_smooth_muscle_cell_migration	SET	34	0.13442	0.0057172	0.15127	0.18711
GO_bp:go_nucleoside_bisphosphate_catabolic_process	SET	4	0.38778	0.0056615	0.43643	0.18714
Curated_gene_sets:reactome_frs_mediated_fgfr2_signaling	SET	24	0.15666	0.0055995	0.17633	0.18715
Curated_gene_sets:dutertre_estradiol_response_24hr_up	SET	310	0.040202	0.0051248	0.045303	0.18743
GO_cc:go_mmxd_complex	SET	4	0.36254	0.005293	0.40854	0.18743
Curated_gene_sets:gaussmann_mll_af4_fusion_targets_e_up	SET	93	0.080272	0.0056375	0.090502	0.18756
Curated_gene_sets:kang_doxorubicin_resistance_up	SET	52	0.097224	0.0051113	0.10962	0.18756
GO_bp:go_ump_biosynthetic_process	SET	9	0.22744	0.0049801	0.25656	0.18768
GO_cc:go_9plus2_motile_cilium	SET	92	0.077789	0.0054338	0.08775	0.18769
Curated_gene_sets:nuytten_nipp1_targets_dn	SET	806	0.026423	0.0053576	0.029809	0.18771
Curated_gene_sets:reactome_diseases_associated_with_o_glycosylation_of_proteins	SET	64	0.1016	0.0059241	0.11466	0.18778
GO_bp:go_nucleus_organization	SET	125	0.062142	0.0050553	0.070143	0.18783
GO_cc:go_intrinsic_component_of_vacuolar_membrane	SET	4	0.39509	0.0057682	0.44597	0.18784
Curated_gene_sets:gaussmann_mll_af4_fusion_targets_f_up	SET	174	0.057374	0.0054996	0.064783	0.18791
GO_mf:go_lamin_binding	SET	15	0.17163	0.004851	0.19388	0.18802
GO_bp:go_negative_regulation_of_establishment_of_protein_localization_to_mitochondrion	SET	8	0.25969	0.0053612	0.29341	0.18807
GO_bp:go_exocyst_localization	SET	9	0.25663	0.0056193	0.29002	0.18812
GO_bp:go_collagen_biosynthetic_process	SET	41	0.11529	0.0053837	0.13032	0.18816
GO_mf:go_olfactory_receptor_binding	SET	6	0.30716	0.0054921	0.34728	0.18822
GO_bp:go_cell_cycle_arrest	SET	235	0.047002	0.0052273	0.053142	0.18823
Curated_gene_sets:pepper_chronic_lymphocytic_leukemia_up	SET	31	0.13857	0.0056278	0.15673	0.18832
GO_bp:go_positive_regulation_of_nad_p_h_oxidase_activity	SET	7	0.29407	0.0056792	0.33262	0.18832
GO_bp:go_transepithelial_chloride_transport	SET	4	0.35162	0.0051335	0.39775	0.18835
Curated_gene_sets:kegg_arginine_and_proline_metabolism	SET	47	0.10545	0.0052711	0.11939	0.18856
Curated_gene_sets:ohashi_aurka_targets	SET	8	0.27667	0.0057119	0.31333	0.18862
Curated_gene_sets:reactome_notch_hlh_transcription_pathway	SET	24	0.15101	0.0053975	0.17103	0.18864
Curated_gene_sets:reactome_ovarian_tumor_domain_proteases	SET	35	0.12514	0.0053997	0.14172	0.18864
GO_mf:go_oxidoreductase_activity_acting_on_paired_donors_with_incorporation_or_reduction_of_molecular_oxygen_reduced_flavin_or_flavoprotein_as_one_donor_and_incorporation_of_one_atom_of_oxygen	SET	29	0.14823	0.0058231	0.16794	0.18873
GO_bp:go_embryonic_placenta_development	SET	83	0.085202	0.0056544	0.096561	0.1888
Curated_gene_sets:reactome_digestion_of_dietary_lipid	SET	6	0.386	0.0069017	0.43754	0.18884
Curated_gene_sets:pid_bmp_pathway	SET	38	0.13565	0.0060988	0.15377	0.18885
GO_mf:go_extracellular_matrix_protein_binding	SET	5	0.35833	0.0058489	0.40626	0.18889
GO_mf:go_alpha_n_acetylneuraminate_alpha_2_8_sialyltransferase_activity	SET	5	0.40169	0.0065565	0.45545	0.18891
GO_bp:go_memory	SET	112	0.073738	0.0056802	0.08362	0.18894
GO_bp:go_regulation_of_meiosis_i	SET	8	0.2676	0.0055246	0.30358	0.18903
GO_bp:go_regulation_of_microvillus_assembly	SET	6	0.36301	0.0064906	0.41183	0.18904
Curated_gene_sets:pujana_xprss_int_network	SET	162	0.053362	0.0049371	0.060557	0.18911
GO_mf:go_phosphatidylinositol_3_5_bisphosphate_3_phosphatase_activity	SET	2	0.38946	0.0040209	0.44202	0.18914
GO_bp:go_peptide_catabolic_process	SET	26	0.15246	0.0056716	0.17307	0.18919
Curated_gene_sets:reactome_conversion_from_apc_c:cdc20_to_apc_c:cdh1_in_late_anaphase	SET	19	0.15472	0.0049212	0.17566	0.18921
GO_mf:go_4_iron_4_sulfur_cluster_binding	SET	39	0.11298	0.0051455	0.12831	0.1893
GO_bp:go_negative_regulation_of_jnk_cascade	SET	35	0.12268	0.0052935	0.13934	0.18932
GO_mf:go_transmembrane_receptor_protein_serine_threonine_kinase_activity	SET	16	0.20654	0.006029	0.2346	0.18932
Curated_gene_sets:liu_il13_priming_model	SET	15	0.17609	0.004977	0.20003	0.18935
Curated_gene_sets:reactome_ephrin_signaling	SET	17	0.19476	0.0058598	0.22141	0.18953
GO_bp:go_regulation_of_adherens_junction_organization	SET	65	0.096946	0.0056963	0.11022	0.18956
Curated_gene_sets:der_ifn_alpha_response_up	SET	75	0.079766	0.0050332	0.090694	0.18957
GO_bp:go_regulation_of_muscle_cell_differentiation	SET	143	0.060726	0.0052813	0.069052	0.18959
GO_bp:go_negative_regulation_of_mrna_splicing_via_spliceosome	SET	18	0.13673	0.0042331	0.15554	0.18969
Curated_gene_sets:hoffmann_small_pre_bii_to_immature_b_lymphocyte_up	SET	55	0.096668	0.0052262	0.10997	0.1897
Curated_gene_sets:reactome_synthesis_of_substrates_in_n_glycan_biosythesis	SET	60	0.090295	0.005098	0.10274	0.18974
GO_bp:go_regulation_of_protein_localization_to_cell_periphery	SET	105	0.068796	0.0051321	0.078298	0.1898
GO_mf:go_hydroxymethyl__formyl_and_related_transferase_activity	SET	8	0.24198	0.0049957	0.27546	0.18985
Curated_gene_sets:phong_tnf_targets_dn	SET	8	0.30013	0.0061962	0.34168	0.18987
Curated_gene_sets:reactome_pyrimidine_salvage	SET	10	0.20567	0.0047469	0.2342	0.18993
Curated_gene_sets:krishnan_furin_targets_up	SET	8	0.26604	0.0054923	0.303	0.18998
GO_mf:go_translation_initiation_factor_binding	SET	28	0.12491	0.0048218	0.14229	0.19001
Curated_gene_sets:wood_ebv_ebna1_targets_up	SET	106	0.069355	0.0051983	0.079005	0.19002
GO_mf:go_nedd8_specific_protease_activity	SET	7	0.22837	0.0044102	0.26015	0.19002
Curated_gene_sets:reactome_downstream_signaling_of_activated_fgfr3	SET	24	0.14001	0.0050043	0.15953	0.19008
GO_bp:go_regulation_of_luteinizing_hormone_secretion	SET	7	0.30231	0.0058383	0.34447	0.19008
GO_cc:go_heterotrimeric_g_protein_complex	SET	29	0.13294	0.0052225	0.15158	0.19024
GO_bp:go_beta_catenin_destruction_complex_disassembly	SET	20	0.15378	0.005018	0.17534	0.19025
GO_bp:go_forebrain_morphogenesis	SET	12	0.21605	0.0054621	0.24659	0.19049
GO_mf:go_adp_binding	SET	35	0.11211	0.0048377	0.12799	0.19055
GO_bp:go_dense_core_granule_transport	SET	8	0.26144	0.0053974	0.29852	0.19058
GO_cc:go_golgi_apparatus	SET	1450	0.019837	0.0052973	0.022655	0.19063
Curated_gene_sets:pid_il23_pathway	SET	37	0.12389	0.0054961	0.14156	0.19075
Curated_gene_sets:shin_b_cell_lymphoma_cluster_8	SET	37	0.11812	0.0052403	0.13499	0.19078
GO_bp:go_branching_morphogenesis_of_an_epithelial_tube	SET	143	0.066229	0.0057599	0.075719	0.19088
GO_bp:go_negative_regulation_of_interleukin_6_secretion	SET	9	0.24682	0.0054045	0.28239	0.19106
GO_bp:go_morphogenesis_of_an_epithelial_bud	SET	14	0.22023	0.0060138	0.25203	0.19111
Curated_gene_sets:ferrari_response_to_fenretinide_dn	SET	5	0.34898	0.0056962	0.39944	0.19116
GO_mf:go_estrogen_16_alpha_hydroxylase_activity	SET	5	0.33214	0.0054213	0.38027	0.19122
GO_bp:go_specification_of_animal_organ_identity	SET	33	0.13981	0.0058582	0.16009	0.19126
GO_bp:go_urogenital_system_development	SET	320	0.044196	0.0057225	0.050677	0.19158
Curated_gene_sets:mori_mature_b_lymphocyte_up	SET	83	0.08398	0.0055733	0.096299	0.19159
Curated_gene_sets:johnstone_parvb_targets_3_up	SET	409	0.037759	0.0055138	0.043338	0.19181
GO_mf:go_intramolecular_oxidoreductase_activity_transposing_c_c_bonds	SET	12	0.19205	0.0048554	0.22043	0.19181
GO_bp:go_chondroitin_sulfate_proteoglycan_biosynthetic_process	SET	29	0.13078	0.0051376	0.15015	0.19188
Curated_gene_sets:frasor_response_to_serm_or_fulvestrant_up	SET	22	0.16306	0.0055805	0.18727	0.19195
GO_bp:go_regulation_of_dna_dependent_dna_replication_initiation	SET	6	0.289	0.0051674	0.33208	0.19208
Curated_gene_sets:blum_response_to_salirasib_dn	SET	322	0.039509	0.0051313	0.045399	0.19209
GO_bp:go_heterophilic_cell_cell_adhesion_via_plasma_membrane_cell_adhesion_molecules	SET	43	0.11106	0.0053106	0.12765	0.19215
GO_bp:go_embryonic_body_morphogenesis	SET	11	0.22061	0.0053402	0.25357	0.19215
GO_bp:go_regulation_of_protein_maturation	SET	60	0.089975	0.00508	0.10342	0.19216
GO_bp:go_learning	SET	138	0.065414	0.0055894	0.075235	0.1923
GO_bp:go_regulation_of_peptide_secretion	SET	449	0.035479	0.0054225	0.040825	0.19242
Curated_gene_sets:smid_breast_cancer_luminal_b_dn	SET	519	0.034263	0.0056192	0.03943	0.19245
GO_bp:go_digestive_system_development	SET	138	0.065596	0.005605	0.075518	0.19254
Curated_gene_sets:schlosser_serum_response_augmented_by_myc	SET	103	0.066723	0.0049301	0.076845	0.19263
GO_bp:go_medium_chain_fatty_acid_catabolic_process	SET	5	0.30232	0.0049346	0.34828	0.1927
GO_mf:go_atpase_activator_activity	SET	25	0.14107	0.005146	0.16252	0.19271
GO_mf:go_rna_strand_annealing_activity	SET	3	0.4911	0.0062095	0.56584	0.19273
GO_bp:go_reactive_oxygen_species_metabolic_process	SET	149	0.059922	0.0053188	0.069047	0.19274
GO_bp:go_regulation_of_protein_localization_to_cell_cortex	SET	6	0.30832	0.0055127	0.35532	0.19278
GO_bp:go_regulation_of_erythrocyte_differentiation	SET	43	0.11307	0.0054067	0.13033	0.19283
Curated_gene_sets:sweet_lung_cancer_kras_up	SET	433	0.034374	0.0051613	0.039642	0.19295
GO_mf:go_dna_binding_bending	SET	20	0.18055	0.0058916	0.20822	0.19296
GO_bp:go_neuronal_signal_transduction	SET	7	0.24864	0.0048017	0.28684	0.19302
GO_bp:go_positive_regulation_of_mhc_class_i_biosynthetic_process	SET	5	0.39023	0.0063696	0.45027	0.19307
GO_mf:go_metal_cluster_binding	SET	60	0.093223	0.0052634	0.10757	0.19307
GO_mf:go_insulin_binding	SET	5	0.41301	0.0067414	0.47674	0.19316
GO_bp:go_negative_regulation_of_fat_cell_differentiation	SET	45	0.11432	0.0055921	0.13204	0.19331
Curated_gene_sets:biocarta_il4_pathway	SET	10	0.20681	0.0047733	0.2389	0.19334
GO_bp:go_establishment_of_protein_localization_to_chromosome	SET	26	0.12934	0.0048115	0.14941	0.19334
Curated_gene_sets:jazag_tgfb1_signaling_via_smad4_dn	SET	60	0.086023	0.0048569	0.099403	0.19341
Curated_gene_sets:matzuk_fertilization	SET	7	0.2913	0.0056257	0.33711	0.19377
GO_bp:go_gastric_motility	SET	7	0.25075	0.0048425	0.29018	0.19377
GO_cc:go_site_of_double_strand_break	SET	55	0.094685	0.005119	0.1096	0.19382
Curated_gene_sets:zheng_foxp3_targets_up	SET	26	0.15071	0.0056066	0.17472	0.19418
GO_bp:go_vestibulocochlear_nerve_morphogenesis	SET	6	0.39792	0.0071148	0.46133	0.1942
GO_bp:go_mitochondrial_gene_expression	SET	160	0.05389	0.0049553	0.062486	0.19423
Curated_gene_sets:seiden_oncogenesis_by_met	SET	84	0.077339	0.0051632	0.089745	0.19442
GO_bp:go_transepithelial_transport	SET	18	0.17213	0.0053289	0.19975	0.19442
GO_bp:go_smooth_muscle_cell_apoptotic_process	SET	23	0.14742	0.0051585	0.17111	0.19446
GO_bp:go_branching_involved_in_labyrinthine_layer_morphogenesis	SET	12	0.21633	0.0054694	0.25121	0.19458
Curated_gene_sets:rashi_response_to_ionizing_radiation_6	SET	71	0.08072	0.0049562	0.093843	0.19486
GO_cc:go_fhf_complex	SET	5	0.27077	0.0044196	0.3148	0.19486
GO_bp:go_regulation_of_receptor_clustering	SET	11	0.20334	0.0049221	0.23649	0.19495
GO_bp:go_hormone_transport	SET	304	0.042227	0.0053314	0.049115	0.19497
Curated_gene_sets:nakamura_bronchial_and_bronchiolar_epithelia	SET	6	0.30349	0.0054265	0.35306	0.19501
GO_bp:go_muscle_cell_migration	SET	79	0.083595	0.005413	0.097258	0.19503
GO_bp:go_cell_differentiation_involved_in_phenotypic_switching	SET	3	0.49153	0.0062149	0.57198	0.19508
Curated_gene_sets:pid_atr_pathway	SET	38	0.1047	0.0047071	0.12184	0.19509
GO_mf:go_sulfur_compound_transmembrane_transporter_activity	SET	34	0.12015	0.0051103	0.13984	0.19511
Curated_gene_sets:reactome_rna_polymerase_i_transcription	SET	87	0.070314	0.0047769	0.081845	0.19515
Curated_gene_sets:ding_lung_cancer_mutated_frequently	SET	13	0.20807	0.0054752	0.24235	0.1953
GO_bp:go_determination_of_dorsal_ventral_asymmetry	SET	10	0.21086	0.0048668	0.24563	0.19532
Curated_gene_sets:gentile_response_cluster_d3	SET	52	0.096204	0.0050577	0.1121	0.1954
GO_bp:go_regulation_of_rna_splicing	SET	121	0.058437	0.0046778	0.068119	0.19549
GO_bp:go_positive_regulation_of_apoptotic_cell_clearance	SET	5	0.23572	0.0038475	0.27486	0.19556
GO_mf:go_nitric_oxide_synthase_regulator_activity	SET	9	0.24586	0.0053835	0.28674	0.19561
GO_bp:go_regulation_of_cell_cycle_process	SET	723	0.026529	0.0051064	0.030948	0.19567
GO_bp:go_protein_chromophore_linkage	SET	10	0.20693	0.0047761	0.24148	0.19575
Curated_gene_sets:reactome_signaling_by_non_receptor_tyrosine_kinases	SET	54	0.094905	0.0050842	0.11076	0.19577
GO_bp:go_maintenance_of_dna_methylation	SET	5	0.31135	0.005082	0.36342	0.19581
GO_bp:go_response_to_fibroblast_growth_factor	SET	136	0.059756	0.0050691	0.06978	0.19591
Curated_gene_sets:zwang_down_by_2nd_egf_pulse	SET	225	0.047098	0.0051266	0.055021	0.19601
GO_bp:go_positive_regulation_of_cholesterol_storage	SET	7	0.30015	0.0057966	0.35077	0.19609
GO_bp:go_arachidonic_acid_metabolic_process	SET	47	0.1077	0.0053838	0.12587	0.1961
GO_bp:go_regulation_of_membrane_repolarization	SET	30	0.1469	0.0058693	0.1717	0.19613
Curated_gene_sets:kyng_dna_damage_by_gamma_and_uv_radiation	SET	82	0.079105	0.0052182	0.092497	0.19622
GO_bp:go_rna_interference	SET	15	0.18462	0.0052182	0.21606	0.19642
Curated_gene_sets:reactome_inactivation_of_cdc42_and_rac1	SET	8	0.27541	0.0056858	0.32232	0.19643
GO_bp:go_pulmonary_valve_development	SET	19	0.18436	0.005864	0.21583	0.1965
GO_bp:go_regulation_of_mrna_binding	SET	9	0.19125	0.0041876	0.22394	0.19655
Curated_gene_sets:hoebeke_lymphoid_stem_cell_up	SET	91	0.078551	0.0054573	0.091996	0.1966
Curated_gene_sets:visala_response_to_heat_shock_and_aging_up	SET	14	0.17034	0.0046513	0.1995	0.19661
Curated_gene_sets:nikolsky_breast_cancer_8p12_p11_amplicon	SET	55	0.16963	0.0091708	0.19883	0.19679
Curated_gene_sets:pid_pdgfrb_pathway	SET	129	0.062144	0.0051352	0.072842	0.1968
Curated_gene_sets:reactome_negative_epigenetic_regulation_of_rrna_expression	SET	85	0.07433	0.0049917	0.087126	0.1968
Curated_gene_sets:wu_alzheimer_disease_up	SET	10	0.2183	0.0050384	0.25601	0.19693
GO_bp:go_positive_regulation_of_maintenance_of_sister_chromatid_cohesion	SET	5	0.35228	0.0057501	0.41329	0.19701
GO_bp:go_regulation_of_response_to_tumor_cell	SET	14	0.19134	0.0052247	0.22453	0.19706
GO_bp:go_negative_regulation_of_cyclic_nucleotide_phosphodiesterase_activity	SET	4	0.27906	0.0040742	0.32749	0.19708
GO_bp:go_protein_autoprocessing	SET	13	0.16472	0.0043344	0.1935	0.19731
Curated_gene_sets:rickman_head_and_neck_cancer_f	SET	52	0.10137	0.0053295	0.11912	0.19738
Curated_gene_sets:reactome_intracellular_signaling_by_second_messengers	SET	298	0.041597	0.0052006	0.048911	0.19754
Curated_gene_sets:borczuk_malignant_mesothelioma_dn	SET	88	0.071438	0.004881	0.084004	0.19755
GO_bp:go_cranial_ganglion_development	SET	6	0.33194	0.0059352	0.39042	0.1976
GO_bp:go_negative_regulation_of_epinephrine_secretion	SET	6	0.31588	0.0056479	0.37209	0.19797
GO_bp:go_radial_glial_cell_differentiation	SET	12	0.24703	0.0062455	0.291	0.19797
GO_cc:go_rna_polymerase_i_complex	SET	12	0.16186	0.0040921	0.19067	0.19798
GO_bp:go_negative_regulation_of_cytokine_secretion	SET	60	0.089486	0.0050524	0.10545	0.19805
GO_bp:go_epithelial_cell_differentiation	SET	710	0.0306	0.0058389	0.03608	0.19819
GO_bp:go_conditioned_taste_aversion	SET	5	0.33448	0.0054596	0.39457	0.19831
GO_bp:go_protein_k48_linked_deubiquitination	SET	30	0.11687	0.0046697	0.1379	0.19836
GO_bp:go_alternative_mrna_splicing_via_spliceosome	SET	67	0.078903	0.0047067	0.093143	0.19847
GO_bp:go_regulation_of_nuclear_transcribed_mrna_poly_a_tail_shortening	SET	14	0.21269	0.0058078	0.2511	0.19849
GO_bp:go_anterior_posterior_axis_specification	SET	46	0.11385	0.0056303	0.1344	0.19849
Curated_gene_sets:li_prostate_cancer_epigenetic	SET	30	0.13247	0.0052928	0.15642	0.19853
GO_bp:go_long_chain_fatty_acid_metabolic_process	SET	79	0.077242	0.0050017	0.091216	0.19856
GO_bp:go_negative_regulation_of_tor_signaling	SET	43	0.092004	0.0043995	0.10867	0.1986
Curated_gene_sets:kegg_phosphatidylinositol_signaling_system	SET	76	0.079671	0.0050604	0.094151	0.19873
GO_bp:go_spermatogenesis_exchange_of_chromosomal_proteins	SET	8	0.23649	0.0048822	0.27964	0.19887
GO_cc:go_interstitial_matrix	SET	12	0.21414	0.0054139	0.25323	0.19888
GO_bp:go_interaction_with_symbiont	SET	74	0.081204	0.0050897	0.09604	0.19892
Curated_gene_sets:sagiv_cd24_targets_dn	SET	45	0.099611	0.0048725	0.11783	0.19896
Curated_gene_sets:boylan_multiple_myeloma_d_dn	SET	69	0.086113	0.0052126	0.10187	0.19897
Curated_gene_sets:gerhold_response_to_tzd_dn	SET	13	0.2232	0.0058732	0.26404	0.19897
Curated_gene_sets:reactome_tp53_regulates_transcription_of_genes_involved_in_g1_cell_cycle_arrest	SET	14	0.17435	0.0047609	0.20631	0.19903
GO_mf:go_antigen_binding	SET	52	0.10386	0.0054602	0.12292	0.19907
GO_bp:go_fungiform_papilla_development	SET	6	0.28355	0.0050698	0.33561	0.1991
Curated_gene_sets:nuytten_ezh2_targets_dn	SET	966	0.021913	0.0048426	0.02596	0.19931
GO_mf:go_mhc_class_ii_receptor_activity	SET	9	0.30799	0.006744	0.36521	0.19953
Curated_gene_sets:biocarta_epo_pathway	SET	18	0.15389	0.0047643	0.18251	0.19957
Curated_gene_sets:biocarta_vip_pathway	SET	26	0.14627	0.0054411	0.17354	0.19967
Curated_gene_sets:biocarta_ifna_pathway	SET	10	0.27266	0.0062931	0.32368	0.1998
GO_bp:go_positive_regulation_of_cell_cycle_process	SET	270	0.042454	0.005056	0.050398	0.1998
GO_bp:go_his_purkinje_system_development	SET	5	0.38536	0.0062901	0.45755	0.19984
Curated_gene_sets:ambrosini_flavopiridol_treatment_tp53	SET	104	0.070978	0.0052698	0.084291	0.19988
Curated_gene_sets:matzuk_spermatozoa	SET	111	0.065872	0.0050517	0.078285	0.20006
GO_cc:go_myosin_complex	SET	64	0.095811	0.0055863	0.11388	0.20009
GO_cc:go_mll1_2_complex	SET	25	0.12647	0.0046135	0.15036	0.20015
GO_mf:go_nedd8_transferase_activity	SET	6	0.24998	0.0044696	0.29722	0.20016
GO_bp:go_regulation_of_toll_like_receptor_4_signaling_pathway	SET	19	0.20129	0.0064023	0.23939	0.20023
GO_bp:go_regulation_of_cell_junction_assembly	SET	86	0.079454	0.005367	0.094496	0.20023
Curated_gene_sets:reactome_pkmts_methylate_histone_lysines	SET	58	0.084752	0.0047049	0.10081	0.20026
Curated_gene_sets:khetchoumian_trim24_targets_up	SET	44	0.10845	0.0052455	0.129	0.20028
GO_bp:go_circulatory_system_process	SET	507	0.033624	0.0054521	0.040026	0.20044
Curated_gene_sets:pomeroy_medulloblastoma_prognosis_dn	SET	43	0.096279	0.0046039	0.11464	0.2005
GO_bp:go_regulation_of_monooxygenase_activity	SET	52	0.09617	0.0050559	0.11452	0.20053
GO_mf:go_iron_ion_transmembrane_transporter_activity	SET	10	0.20133	0.0046467	0.23977	0.20056
Curated_gene_sets:wang_prostate_cancer_androgen_independent	SET	61	0.095665	0.0054459	0.11398	0.20065
GO_mf:go_dna_methyltransferase_activity	SET	6	0.3085	0.0055159	0.36766	0.20072
GO_bp:go_response_to_estrogen	SET	69	0.083442	0.0050509	0.099515	0.20088
GO_cc:go_cell_projection_membrane	SET	323	0.038311	0.0049833	0.045694	0.2009
Curated_gene_sets:sesto_response_to_uv_c0	SET	101	0.064582	0.0047257	0.077071	0.20103
Curated_gene_sets:reactome_host_interactions_of_hiv_factors	SET	130	0.061613	0.0051109	0.07353	0.20104
GO_bp:go_regulation_of_extent_of_cell_growth	SET	97	0.072425	0.0051941	0.086432	0.20104
Curated_gene_sets:reactome_platelet_calcium_homeostasis	SET	27	0.13927	0.0052794	0.16625	0.2011
Curated_gene_sets:schlosser_myc_and_serum_response_synergy	SET	32	0.1002	0.0041347	0.11962	0.20112
Curated_gene_sets:weber_methylated_lcp_in_fibroblast_dn	SET	10	0.2141	0.0049414	0.25564	0.20117
Curated_gene_sets:basso_cd40_signaling_up	SET	97	0.073448	0.0052674	0.087709	0.20119
Curated_gene_sets:phong_tnf_response_via_p38_partial	SET	164	0.06129	0.0057051	0.07321	0.20125
GO_mf:go_rna_binding	SET	1530	0.017365	0.0047523	0.020756	0.20141
Curated_gene_sets:wang_targets_of_mll_cbp_fusion_up	SET	42	0.1033	0.0048822	0.1235	0.20144
GO_bp:go_mitotic_cytokinetic_process	SET	23	0.13509	0.0047269	0.16156	0.20154
Curated_gene_sets:pid_retinoic_acid_pathway	SET	30	0.13817	0.0055207	0.16526	0.20155
GO_bp:go_rna_capping	SET	33	0.094093	0.0039427	0.11258	0.20164
GO_cc:go_microtubule	SET	395	0.034848	0.0050029	0.041696	0.20165
Curated_gene_sets:reactome_signaling_by_egfrviii_in_cancer	SET	14	0.15963	0.004359	0.19103	0.20168
Curated_gene_sets:creighton_endocrine_therapy_resistance_3	SET	684	0.02797	0.0052423	0.033497	0.20186
GO_bp:go_limbic_system_development	SET	104	0.072561	0.0053873	0.086899	0.20186
GO_mf:go_adenylyltransferase_activity	SET	27	0.13073	0.0049556	0.15668	0.20205
Curated_gene_sets:chandran_metastasis_dn	SET	302	0.041627	0.0052386	0.049923	0.20219
Curated_gene_sets:moreaux_b_lymphocyte_maturation_by_taci_dn	SET	74	0.070972	0.0044484	0.085181	0.20237
GO_cc:go_transcription_factor_tfiid_complex	SET	33	0.11396	0.004775	0.13687	0.20255
GO_mf:go_phosphatidylinositol_3_4_5_trisphosphate_binding	SET	34	0.12191	0.005185	0.14643	0.20256
GO_mf:go_peptidyltransferase_activity	SET	3	0.29726	0.0037585	0.35713	0.20261
GO_bp:go_very_long_chain_fatty_acid_metabolic_process	SET	12	0.16575	0.0041904	0.19915	0.20264
GO_bp:go_positive_regulation_of_interleukin_12_biosynthetic_process	SET	5	0.28715	0.004687	0.34508	0.20267
GO_bp:go_organism_emergence_from_protective_structure	SET	23	0.14894	0.0052114	0.17913	0.20286
GO_cc:go_transcription_factor_tfiiib_complex	SET	6	0.30024	0.0053683	0.36111	0.20287
GO_mf:go_rna_polymerase_ii_general_transcription_initiation_factor_binding	SET	19	0.15755	0.005011	0.18949	0.20287
GO_bp:go_regulation_of_interleukin_12_secretion	SET	6	0.34307	0.006134	0.41309	0.20314
Curated_gene_sets:reactome_tcf_dependent_signaling_in_response_to_wnt	SET	211	0.047895	0.0050506	0.057682	0.20318
Curated_gene_sets:rizki_tumor_invasiveness_3d_dn	SET	248	0.042565	0.0048613	0.051265	0.20319
GO_mf:go_oxidoreductase_activity_acting_on_the_ch_ch_group_of_donors	SET	58	0.081503	0.0045246	0.098206	0.2033
Curated_gene_sets:reactome_notch4_activation_and_transmission_of_signal_to_the_nucleus	SET	11	0.20514	0.0049657	0.24719	0.20331
Curated_gene_sets:brocke_apoptosis_reversed_by_il6	SET	142	0.059756	0.0051789	0.072018	0.20335
Curated_gene_sets:eppert_ce_hsc_lsc	SET	38	0.12305	0.0055319	0.14829	0.20335
GO_cc:go_region_of_cytosol	SET	24	0.14377	0.0051389	0.1733	0.20339
GO_bp:go_regulation_of_muscle_contraction	SET	153	0.059144	0.0053191	0.071297	0.20341
GO_bp:go_regulation_of_postsynaptic_density_organization	SET	16	0.19173	0.0055965	0.23122	0.2035
GO_bp:go_pyrimidine_nucleotide_salvage	SET	6	0.28582	0.0051104	0.34477	0.20356
Curated_gene_sets:pal_prmt5_targets_up	SET	184	0.050236	0.0049504	0.060619	0.20364
Curated_gene_sets:matzuk_cumulus_expansion	SET	8	0.25858	0.0053383	0.31209	0.20369
Curated_gene_sets:wakabayashi_adipogenesis_pparg_bound_36hr	SET	29	0.13736	0.005396	0.16585	0.20378
GO_mf:go_cxcr3_chemokine_receptor_binding	SET	5	0.39931	0.0065177	0.48223	0.20383
Curated_gene_sets:kegg_gnrh_signaling_pathway	SET	98	0.071643	0.0051643	0.086529	0.20385
GO_bp:go_regulation_of_protein_autophosphorylation	SET	47	0.1035	0.0051738	0.12511	0.20404
Curated_gene_sets:reactome_phosphorylation_of_cd3_and_tcr_zeta_chains	SET	18	0.17641	0.0054614	0.21324	0.20405
GO_bp:go_adherens_junction_assembly	SET	86	0.078841	0.0053256	0.095316	0.20408
Curated_gene_sets:mattioli_multiple_myeloma_subgroups	SET	11	0.21515	0.0052079	0.26018	0.20415
GO_bp:go_columnar_cuboidal_epithelial_cell_development	SET	52	0.10122	0.0053215	0.12243	0.20419
Curated_gene_sets:mori_large_pre_bii_lymphocyte_dn	SET	54	0.089445	0.0047917	0.10826	0.20435
GO_bp:go_receptor_clustering	SET	52	0.092263	0.0048505	0.11184	0.2047
GO_mf:go_apolipoprotein_binding	SET	17	0.18108	0.0054481	0.21952	0.20473
GO_bp:go_heart_process	SET	267	0.044687	0.0052928	0.054177	0.20474
Curated_gene_sets:reactome_apobec3g_mediated_resistance_to_hiv_1_infection	SET	5	0.29599	0.0048314	0.35888	0.20475
Curated_gene_sets:reactome_metabolism_of_amine_derived_hormones	SET	17	0.16584	0.0049898	0.20119	0.20489
Curated_gene_sets:reactome_fgfr2_ligand_binding_and_activation	SET	19	0.18744	0.0059619	0.22744	0.20493
GO_mf:go_ligase_activity	SET	142	0.052374	0.0045391	0.06355	0.20493
GO_bp:go_negative_regulation_of_biomineral_tissue_development	SET	22	0.14323	0.0049019	0.17384	0.20499
GO_bp:go_multicellular_organism_aging	SET	34	0.12125	0.005157	0.14735	0.20529
GO_cc:go_golgi_lumen	SET	91	0.073895	0.0051338	0.089815	0.20533
GO_mf:go_transcription_corepressor_activity	SET	229	0.045335	0.0049779	0.055132	0.20546
Curated_gene_sets:jazaeri_breast_cancer_brca1_vs_brca2_dn	SET	41	0.11547	0.005392	0.14046	0.20553
Curated_gene_sets:reactome_synthesis_of_leukotrienes_lt_and_eoxins_ex	SET	20	0.14712	0.0048007	0.17898	0.20554
Curated_gene_sets:reactome_traf6_mediated_nf_kb_activation	SET	23	0.12919	0.0045207	0.1572	0.20558
Curated_gene_sets:reactome_tp53_regulates_transcription_of_genes_involved_in_cytochrome_c_release	SET	20	0.14688	0.0047931	0.17876	0.20564
GO_bp:go_regulation_of_gonadotropin_secretion	SET	11	0.22969	0.0055599	0.27977	0.20583
Curated_gene_sets:yu_bap1_targets	SET	30	0.11305	0.0045169	0.13771	0.20585
Curated_gene_sets:barrier_cancer_relapse_normal_sample_dn	SET	28	0.12002	0.004633	0.14624	0.20591
Curated_gene_sets:lee_liver_cancer_dena_up	SET	56	0.10237	0.0055842	0.12477	0.20599
GO_bp:go_positive_regulation_of_calcium_ion_transmembrane_transporter_activity	SET	36	0.11469	0.005019	0.13983	0.20606
GO_bp:go_neural_plate_pattern_specification	SET	7	0.28645	0.005532	0.34929	0.20608
Curated_gene_sets:mann_response_to_amifostine_dn	SET	9	0.21712	0.0047541	0.26485	0.20618
Curated_gene_sets:kobayashi_egfr_signaling_6hr_up	SET	7	0.25225	0.0048715	0.3082	0.20655
GO_mf:go_transferase_activity_transferring_pentosyl_groups	SET	46	0.099692	0.0049302	0.1218	0.20655
GO_bp:go_positive_regulation_of_odontogenesis	SET	11	0.22128	0.0053563	0.27039	0.20658
GO_bp:go_positive_regulation_of_mitotic_cell_cycle	SET	148	0.055585	0.0049173	0.067925	0.20659
Curated_gene_sets:moreira_response_to_tsa_up	SET	25	0.12267	0.0044749	0.14991	0.2066
GO_bp:go_cell_fate_determination	SET	42	0.12177	0.0057549	0.14883	0.20663
GO_bp:go_organic_hydroxy_compound_biosynthetic_process	SET	246	0.042705	0.0048578	0.052196	0.20664
Curated_gene_sets:graessmann_response_to_mc_and_serum_deprivation_dn	SET	79	0.076916	0.0049805	0.094041	0.20671
Curated_gene_sets:biocarta_il22bp_pathway	SET	9	0.28966	0.0063425	0.35417	0.20673
GO_bp:go_regulation_of_phosphorus_metabolic_process	SET	1556	0.01787	0.0049282	0.021854	0.20677
Curated_gene_sets:diaz_chronic_meylogenous_leukemia_up	SET	1334	0.018592	0.004778	0.02274	0.20681
Curated_gene_sets:welch_gata1_targets	SET	22	0.12577	0.0043042	0.15383	0.20681
GO_bp:go_interleukin_17_secretion	SET	5	0.30046	0.0049043	0.36771	0.20694
GO_bp:go_tubulin_complex_assembly	SET	6	0.3123	0.0055839	0.38225	0.20697
Curated_gene_sets:reactome_trafficking_of_glur2_containing_ampa_receptors	SET	14	0.18488	0.0050483	0.22632	0.207
GO_cc:go_copi_coated_vesicle	SET	25	0.13424	0.0048968	0.16434	0.20702
Curated_gene_sets:myllykangas_amplification_hot_spot_23	SET	20	0.14746	0.0048119	0.18058	0.20708
Curated_gene_sets:mizukami_hypoxia_dn	SET	6	0.29544	0.0052825	0.3618	0.20709
Curated_gene_sets:hoffmann_immature_to_mature_b_lymphocyte_up	SET	38	0.10998	0.0049444	0.13468	0.2071
Curated_gene_sets:wang_response_to_androgen_up	SET	27	0.11977	0.0045401	0.14672	0.20717
Curated_gene_sets:nikolsky_breast_cancer_17q11_q21_amplicon	SET	131	0.10144	0.0084467	0.12431	0.20724
Curated_gene_sets:reactome_formation_of_senescence_associated_heterochromatin_foci_sahf	SET	17	0.15364	0.0046226	0.18829	0.20727
Curated_gene_sets:chemello_soleus_vs_edl_myofibers_up	SET	17	0.15041	0.0045255	0.18449	0.20747
GO_mf:go_vinculin_binding	SET	9	0.22554	0.0049386	0.27675	0.20756
Curated_gene_sets:naba_basement_membranes	SET	38	0.13009	0.0058486	0.15967	0.20762
GO_bp:go_endosome_to_lysosome_transport	SET	52	0.087645	0.0046077	0.10759	0.20766
Curated_gene_sets:turashvili_breast_lobular_carcinoma_vs_ductal_normal_dn	SET	82	0.078916	0.0052057	0.096881	0.20767
Curated_gene_sets:reactome_rap1_signalling	SET	16	0.16111	0.0047028	0.19781	0.20769
GO_bp:go_antigen_processing_and_presentation_of_peptide_or_polysaccharide_antigen_via_mhc_class_ii	SET	95	0.071051	0.005043	0.087278	0.2078
GO_bp:go_zinc_ion_transport	SET	27	0.1173	0.0044465	0.1441	0.20783
Curated_gene_sets:sig_il4receptor_in_b_lyphocytes	SET	27	0.12278	0.0046542	0.15092	0.20797
Curated_gene_sets:tseng_irs1_targets_dn	SET	117	0.065682	0.0051706	0.080776	0.20808
GO_bp:go_multicellular_organism_growth	SET	142	0.056551	0.0049011	0.069575	0.20817
GO_bp:go_regulation_of_histone_h3_k9_trimethylation	SET	10	0.18437	0.0042554	0.22707	0.20841
GO_bp:go_regulation_of_hair_follicle_development	SET	19	0.16073	0.0051123	0.19797	0.20843
GO_bp:go_histone_h3_k9_modification	SET	44	0.098843	0.004781	0.12175	0.20845
GO_bp:go_regulation_of_lysosomal_lumen_ph	SET	13	0.15928	0.0041912	0.19621	0.20847
Curated_gene_sets:reactome_pi3k_akt_activation	SET	10	0.23886	0.0055131	0.2943	0.20851
GO_mf:go_rna_polymerase_core_enzyme_binding	SET	44	0.10059	0.0048657	0.124	0.20863
Curated_gene_sets:houstis_ros	SET	30	0.13178	0.0052653	0.16249	0.2087
Curated_gene_sets:phong_tnf_targets_up	SET	62	0.095497	0.0054806	0.11777	0.20872
Curated_gene_sets:reactome_defects_in_cobalamin_b12_metabolism	SET	14	0.21488	0.0058676	0.26499	0.20872
Curated_gene_sets:kang_glis3_targets	SET	34	0.1255	0.0053375	0.15477	0.20873
GO_bp:go_regulation_of_cell_maturation	SET	22	0.14521	0.0049694	0.1792	0.20889
Curated_gene_sets:le_neuronal_differentiation_up	SET	17	0.15256	0.0045903	0.18834	0.20897
GO_mf:go_protein_glutamic_acid_ligase_activity	SET	5	0.26942	0.0043976	0.33292	0.20919
Curated_gene_sets:andersen_cholangiocarcinoma_class2	SET	171	0.050687	0.0048169	0.062666	0.2093
Curated_gene_sets:senese_hdac1_and_hdac2_targets_up	SET	223	0.046392	0.0050276	0.057362	0.20933
GO_cc:go_vesicle_membrane	SET	750	0.025371	0.0049701	0.031369	0.20933
GO_bp:go_neuron_remodeling	SET	13	0.20043	0.0052739	0.24784	0.20935
GO_bp:go_nephron_development	SET	134	0.063063	0.0053105	0.078001	0.20941
GO_bp:go_purine_deoxyribonucleoside_triphosphate_catabolic_process	SET	5	0.28149	0.0045946	0.34827	0.20948
GO_bp:go_execution_phase_of_apoptosis	SET	84	0.073798	0.0049269	0.091334	0.20955
Curated_gene_sets:sato_silenced_by_methylation_in_pancreatic_cancer_2	SET	41	0.10819	0.0050521	0.13397	0.20968
Curated_gene_sets:dacosta_uv_response_via_ercc3_dn	SET	837	0.025641	0.0052937	0.031753	0.20969
GO_bp:go_chromosome_organization_involved_in_meiotic_cell_cycle	SET	61	0.079409	0.0045205	0.098344	0.20971
Curated_gene_sets:biocarta_tpo_pathway	SET	24	0.12821	0.0045826	0.15885	0.2098
GO_bp:go_regulation_of_fear_response	SET	7	0.30285	0.0058487	0.37527	0.20983
Curated_gene_sets:gouyer_tumor_invasiveness	SET	9	0.26191	0.005735	0.32458	0.20986
Curated_gene_sets:kegg_inositol_phosphate_metabolism	SET	53	0.09088	0.0048234	0.11264	0.20989
Curated_gene_sets:kauffmann_dna_repair_genes	SET	215	0.044456	0.0047316	0.055107	0.20992
Curated_gene_sets:chesler_brain_d6mit150_qtl_cis	SET	6	0.26205	0.0046855	0.32516	0.21015
GO_bp:go_regulation_of_toll_like_receptor_signaling_pathway	SET	66	0.083786	0.0049606	0.10401	0.21025
Curated_gene_sets:huttmann_b_cll_poor_survival_up	SET	259	0.041918	0.0048909	0.052037	0.21026
Curated_gene_sets:reactome_sos_mediated_signalling	SET	7	0.23065	0.0044544	0.28635	0.21027
Curated_gene_sets:goldrath_antigen_response	SET	331	0.035856	0.0047204	0.044519	0.2103
GO_bp:go_ribosome_biogenesis	SET	264	0.037501	0.004417	0.046591	0.21044
GO_mf:go_neuropilin_binding	SET	18	0.15738	0.0048723	0.19566	0.21061
GO_bp:go_actin_filament_reorganization	SET	8	0.23516	0.0048548	0.29242	0.21066
GO_mf:go_protein_heterodimerization_activity	SET	453	0.032678	0.0050161	0.040642	0.21069
Curated_gene_sets:myllykangas_amplification_hot_spot_6	SET	6	0.27673	0.0049479	0.3442	0.21071
Curated_gene_sets:ellwood_myc_targets_up	SET	13	0.19836	0.0052195	0.2468	0.21079
Curated_gene_sets:gajate_response_to_trabectedin_dn	SET	20	0.14487	0.0047275	0.18032	0.21087
Curated_gene_sets:reactome_interleukin_4_and_interleukin_13_signaling	SET	103	0.072395	0.0053492	0.090133	0.21093
GO_bp:go_positive_regulation_of_membrane_protein_ectodomain_proteolysis	SET	15	0.16655	0.0047075	0.20742	0.21099
GO_bp:go_positive_regulation_of_activin_receptor_signaling_pathway	SET	8	0.30236	0.0062421	0.37659	0.21103
Curated_gene_sets:biocarta_fmlp_pathway	SET	32	0.11715	0.0048341	0.14596	0.2111
Curated_gene_sets:reactome_transcriptional_regulation_of_granulopoiesis	SET	67	0.085138	0.0050786	0.10607	0.2111
GO_bp:go_regulation_of_dna_recombination	SET	92	0.067895	0.0047427	0.084625	0.21119
GO_bp:go_regulation_of_attachment_of_spindle_microtubules_to_kinetochore	SET	12	0.20328	0.0051392	0.25342	0.21124
GO_mf:go_phospholipase_a2_inhibitor_activity	SET	4	0.39655	0.0057896	0.49442	0.21126
GO_bp:go_regulation_of_golgi_to_plasma_membrane_protein_transport	SET	8	0.22467	0.0046384	0.2802	0.21133
GO_bp:go_cellular_response_to_lithium_ion	SET	13	0.19866	0.0052276	0.24779	0.21135
GO_bp:go_trna_aminoacylation_for_mitochondrial_protein_translation	SET	7	0.19784	0.0038207	0.24682	0.21141
Curated_gene_sets:bild_e2f3_oncogenic_signature	SET	233	0.045087	0.0049931	0.056253	0.21142
GO_bp:go_positive_regulation_of_platelet_activation	SET	5	0.35264	0.005756	0.44008	0.21148
GO_bp:go_negative_regulation_of_phosphorus_metabolic_process	SET	502	0.029663	0.0047867	0.037034	0.21158
Curated_gene_sets:smith_liver_cancer	SET	45	0.09806	0.0047967	0.12243	0.21159
Curated_gene_sets:pid_thrombin_par4_pathway	SET	15	0.18349	0.0051863	0.22917	0.21166
GO_mf:go_carbohydrate_kinase_activity	SET	20	0.15147	0.0049428	0.18918	0.21166
Curated_gene_sets:kegg_fc_epsilon_ri_signaling_pathway	SET	79	0.073352	0.0047497	0.091613	0.21167
Curated_gene_sets:zhan_v1_late_differentiation_genes_dn	SET	13	0.18702	0.0049211	0.23364	0.21173
GO_bp:go_cardiac_muscle_cell_proliferation	SET	48	0.10281	0.0051935	0.12847	0.21177
Curated_gene_sets:farmer_breast_cancer_apocrine_vs_luminal	SET	308	0.03782	0.0048058	0.047262	0.2118
GO_mf:go_cobalamin_binding	SET	10	0.27219	0.0062823	0.34056	0.21208
GO_bp:go_regulation_of_vasculature_development	SET	303	0.039801	0.005017	0.049814	0.21215
GO_bp:go_immature_t_cell_proliferation	SET	8	0.25305	0.0052241	0.31674	0.21218
GO_bp:go_dorsal_aorta_development	SET	9	0.24649	0.0053973	0.30854	0.21218
GO_bp:go_dna_topological_change	SET	10	0.19149	0.0044197	0.23977	0.21225
Curated_gene_sets:kang_cisplatin_resistance_up	SET	20	0.14002	0.0045693	0.17533	0.21226
GO_bp:go_negative_regulation_of_regulatory_t_cell_differentiation	SET	3	0.46515	0.0058814	0.58282	0.21241
Curated_gene_sets:mullighan_mll_signature_2_dn	SET	264	0.043129	0.0050799	0.054047	0.21245
Curated_gene_sets:kegg_one_carbon_pool_by_folate	SET	17	0.16139	0.0048559	0.2025	0.21274
Curated_gene_sets:biocarta_pml_pathway	SET	17	0.14726	0.0044306	0.18481	0.21279
Curated_gene_sets:reactome_meiosis	SET	94	0.066421	0.0046896	0.08336	0.21279
GO_bp:go_fatty_acid_biosynthetic_process	SET	141	0.056656	0.004893	0.071103	0.21279
GO_bp:go_osteoblast_proliferation	SET	24	0.13535	0.0048379	0.16996	0.21291
GO_mf:go_mrna_binding	SET	218	0.042167	0.0045188	0.052956	0.21294
Curated_gene_sets:biocarta_il3_pathway	SET	14	0.16807	0.0045892	0.21112	0.213
GO_bp:go_multi_organism_cellular_process	SET	46	0.091829	0.0045413	0.11539	0.21308
Curated_gene_sets:wang_hcp_prostate_cancer	SET	104	0.066113	0.0049086	0.083087	0.2131
GO_bp:go_positive_regulation_of_hydrogen_peroxide_mediated_programmed_cell_death	SET	3	0.53973	0.0068243	0.67836	0.21313
GO_bp:go_cytoplasmic_translational_initiation	SET	28	0.12108	0.0046739	0.15225	0.21324
GO_bp:go_cellular_alcohol_metabolic_process	SET	6	0.21021	0.0037586	0.26437	0.21326
GO_bp:go_response_to_water	SET	15	0.17289	0.0048866	0.21753	0.21338
Curated_gene_sets:korkola_yolk_sac_tumor	SET	59	0.093191	0.0052177	0.11735	0.21357
GO_bp:go_substrate_dependent_cell_migration	SET	28	0.12695	0.0049007	0.15989	0.21361
GO_bp:go_snrna_transcription	SET	71	0.069809	0.0042862	0.087926	0.21362
GO_mf:go_1_phosphatidylinositol_4_phosphate_3_kinase_activity	SET	7	0.24784	0.0047862	0.31229	0.21371
GO_cc:go_extrinsic_component_of_plasma_membrane	SET	158	0.055115	0.0050364	0.06945	0.21372
Curated_gene_sets:reactome_shc1_events_in_egfr_signaling	SET	14	0.16784	0.004583	0.21153	0.21377
GO_bp:go_escrt_complex_disassembly	SET	10	0.18262	0.004215	0.2302	0.21381
Curated_gene_sets:reactome_signaling_by_erythropoietin	SET	25	0.12734	0.0046453	0.16062	0.21394
Curated_gene_sets:gross_hypoxia_via_elk3_only_up	SET	30	0.13486	0.0053884	0.17011	0.21395
GO_bp:go_response_to_uv_b	SET	19	0.16113	0.0051249	0.20324	0.21396
GO_mf:go_pre_mrna_5_splice_site_binding	SET	2	0.82894	0.008558	1.0458	0.214
Curated_gene_sets:rickman_head_and_neck_cancer_e	SET	78	0.077197	0.0049671	0.097407	0.21403
Curated_gene_sets:wong_endmetrium_cancer_up	SET	25	0.12229	0.0044611	0.15434	0.21408
GO_bp:go_positive_regulation_of_fear_response	SET	5	0.33942	0.0055402	0.4284	0.2141
GO_cc:go_juxtaparanode_region_of_axon	SET	10	0.22435	0.0051782	0.28322	0.21414
GO_bp:go_cellular_aldehyde_metabolic_process	SET	40	0.10583	0.0048814	0.1337	0.21431
GO_bp:go_protein_localization_to_cytoskeleton	SET	52	0.084481	0.0044414	0.10677	0.2144
GO_bp:go_negative_regulation_of_histone_h3_k4_methylation	SET	4	0.41567	0.0060687	0.52558	0.21451
Curated_gene_sets:reactome_regulation_of_lipid_metabolism_by_peroxisome_proliferator_activated_receptor_alpha_pparalpha	SET	116	0.059773	0.0046854	0.075585	0.21454
GO_bp:go_regulation_of_signal_transduction_by_p53_class_mediator	SET	173	0.048295	0.0046161	0.061116	0.21471
Curated_gene_sets:woo_liver_cancer_recurrence_dn	SET	77	0.073657	0.004709	0.093227	0.21474
Curated_gene_sets:reactome_extension_of_telomeres	SET	28	0.10663	0.0041162	0.13496	0.21475
Curated_gene_sets:nakayama_soft_tissue_tumors_pca1_dn	SET	68	0.084911	0.0051026	0.10751	0.21482
GO_bp:go_negative_regulation_of_chondrocyte_differentiation	SET	20	0.15638	0.0051031	0.19809	0.21492
Curated_gene_sets:krige_amino_acid_deprivation	SET	27	0.14542	0.0055126	0.18423	0.21497
Curated_gene_sets:reactome_metabolism_of_carbohydrates	SET	281	0.039479	0.0047952	0.050023	0.215
Curated_gene_sets:onder_cdh1_targets_1_up	SET	129	0.058438	0.004829	0.074062	0.21505
GO_bp:go_dna_double_strand_break_processing	SET	23	0.14958	0.0052339	0.18967	0.21517
GO_bp:go_establishment_of_spindle_orientation	SET	29	0.11189	0.0043957	0.14194	0.21526
Curated_gene_sets:wang_lsd1_targets_dn	SET	33	0.1237	0.0051833	0.15694	0.21529
GO_bp:go_skeletal_muscle_organ_development	SET	162	0.051767	0.0047895	0.065718	0.21544
Curated_gene_sets:biocarta_mef2d_pathway	SET	18	0.17003	0.0052641	0.21588	0.21546
GO_bp:go_negative_regulation_of_schwann_cell_proliferation	SET	6	0.24144	0.0043169	0.30674	0.21562
Curated_gene_sets:winnepenninckx_melanoma_metastasis_up	SET	158	0.049538	0.0045268	0.062972	0.21574
Curated_gene_sets:marks_hdac_targets_dn	SET	14	0.16773	0.0045802	0.21324	0.21576
Curated_gene_sets:reactome_gab1_signalosome	SET	17	0.16169	0.0048649	0.20558	0.21579
Curated_gene_sets:mikkelsen_npc_icp_with_h3k4me3	SET	408	0.032015	0.0046695	0.040709	0.21581
Curated_gene_sets:pid_foxo_pathway	SET	48	0.10071	0.0050876	0.1281	0.21588
Curated_gene_sets:pid_ephb_fwd_pathway	SET	39	0.10188	0.0046401	0.12959	0.21589
GO_mf:go_histone_arginine_n_methyltransferase_activity	SET	9	0.20925	0.0045818	0.26635	0.21605
GO_bp:go_olfactory_behavior	SET	10	0.25188	0.0058135	0.32063	0.21606
Curated_gene_sets:biocarta_hdac_pathway	SET	25	0.13926	0.0050801	0.17742	0.21626
GO_bp:go_defense_response_to_gram_negative_bacterium	SET	69	0.082094	0.0049693	0.10462	0.21632
GO_bp:go_regulation_of_excitatory_synapse_assembly	SET	15	0.19696	0.005567	0.25109	0.2164
Curated_gene_sets:biocarta_hbx_pathway	SET	7	0.21698	0.0041903	0.27668	0.21646
GO_bp:go_walking_behavior	SET	30	0.12364	0.00494	0.15767	0.21647
Curated_gene_sets:nikolsky_breast_cancer_19q13.1_amplicon	SET	22	0.2213	0.0075737	0.28225	0.2165
Curated_gene_sets:biocarta_hivnef_pathway	SET	54	0.086723	0.0046459	0.11065	0.2166
GO_bp:go_response_to_gravity	SET	11	0.18758	0.0045407	0.23943	0.21669
Curated_gene_sets:sheth_liver_cancer_vs_txnip_loss_pam1	SET	239	0.041607	0.0046659	0.05313	0.21679
Curated_gene_sets:reactome_dna_double_strand_break_response	SET	66	0.083395	0.0049375	0.10652	0.21686
GO_bp:go_smooth_muscle_cell_migration	SET	66	0.083835	0.0049636	0.10709	0.21687
Curated_gene_sets:kurokawa_liver_cancer_early_recurrence_up	SET	12	0.17121	0.0043285	0.21879	0.21695
Curated_gene_sets:vecchi_gastric_cancer_advanced_vs_early_dn	SET	135	0.054869	0.0046375	0.07012	0.21697
GO_mf:go_snrna_binding	SET	38	0.089139	0.0040076	0.11395	0.21703
GO_bp:go_regulation_of_cholesterol_biosynthetic_process	SET	42	0.096984	0.0045835	0.12398	0.21704
Curated_gene_sets:reactome_mrna_capping	SET	28	0.094823	0.0036604	0.12125	0.2171
Curated_gene_sets:ishida_e2f_targets	SET	51	0.083487	0.0043468	0.10676	0.21712
Curated_gene_sets:reactome_activation_of_the_mrna_upon_binding_of_the_cap_binding_complex_and_eifs_and_subsequent_binding_to_43s	SET	54	0.078178	0.0041881	0.099991	0.21715
GO_bp:go_modulation_by_host_of_viral_release_from_host_cell	SET	5	0.30088	0.004911	0.38483	0.21716
Curated_gene_sets:hahtola_mycosis_fungoides_skin_up	SET	169	0.046615	0.0044042	0.059692	0.21743
GO_bp:go_auditory_receptor_cell_development	SET	17	0.15931	0.0047931	0.20401	0.21744
GO_bp:go_atrial_cardiac_muscle_tissue_development	SET	6	0.29222	0.0052249	0.37438	0.21754
Curated_gene_sets:reactome_lipid_particle_organization	SET	6	0.23504	0.0042025	0.30142	0.21777
GO_bp:go_negative_regulation_of_myotube_differentiation	SET	16	0.15962	0.0046592	0.20478	0.21786
Curated_gene_sets:reactome_nucleobase_catabolism	SET	36	0.10252	0.0044864	0.13155	0.2179
GO_bp:go_presynaptic_dense_core_vesicle_exocytosis	SET	6	0.31173	0.0055736	0.40006	0.21794
GO_bp:go_antigen_processing_and_presentation_of_exogenous_peptide_antigen_via_mhc_class_i_tap_independent	SET	8	0.24787	0.0051171	0.31813	0.21796
GO_bp:go_regulation_of_calcium_ion_transmembrane_transport	SET	137	0.057524	0.0048976	0.073909	0.2182
GO_bp:go_forebrain_radial_glial_cell_differentiation	SET	7	0.30557	0.0059012	0.39276	0.21829
GO_bp:go_positive_regulation_of_dna_templated_transcription_initiation	SET	25	0.12401	0.0045239	0.15941	0.2183
Curated_gene_sets:reactome_signaling_by_wnt	SET	305	0.037325	0.0047201	0.047981	0.21832
GO_bp:go_digestive_system_process	SET	96	0.069283	0.0049432	0.089142	0.21852
Curated_gene_sets:reactome_platelet_aggregation_plug_formation	SET	40	0.096424	0.0044474	0.12408	0.21856
GO_cc:go_glycogen_granule	SET	7	0.22269	0.0043005	0.28658	0.21857
GO_bp:go_cellular_metabolic_compound_salvage	SET	33	0.10994	0.0046068	0.14153	0.21864
Curated_gene_sets:tseng_irs1_targets_up	SET	103	0.060968	0.0045049	0.078487	0.21865
GO_bp:go_regulation_of_calcium_ion_transport_into_cytosol	SET	95	0.067401	0.004784	0.08678	0.21868
GO_bp:go_isopentenyl_diphosphate_biosynthetic_process	SET	5	0.28629	0.0046729	0.36865	0.21871
GO_bp:go_positive_regulation_of_hair_follicle_maturation	SET	5	0.28783	0.0046981	0.37075	0.21878
GO_cc:go_axon_cytoplasm	SET	52	0.083653	0.0043979	0.10778	0.21884
Curated_gene_sets:ongusaha_tp53_targets	SET	32	0.11304	0.0046642	0.14565	0.21887
GO_mf:go_thyroid_hormone_receptor_binding	SET	27	0.10752	0.004076	0.13874	0.21919
GO_bp:go_positive_regulation_of_neuron_death	SET	84	0.072288	0.004826	0.093293	0.21922
Curated_gene_sets:iizuka_liver_cancer_early_recurrence	SET	11	0.20206	0.0048911	0.26078	0.21923
GO_mf:go_polynucleotide_adenylyltransferase_activity	SET	12	0.19168	0.0048462	0.24743	0.21926
GO_mf:go_molecular_carrier_activity	SET	39	0.10697	0.0048718	0.1381	0.21931
GO_bp:go_de_novo_nad_biosynthetic_process	SET	10	0.2082	0.0048054	0.26889	0.21938
Curated_gene_sets:kim_mycn_amplification_targets_dn	SET	102	0.060448	0.0044448	0.078071	0.21939
GO_bp:go_glandular_epithelial_cell_differentiation	SET	46	0.1035	0.0051187	0.13369	0.2194
GO_cc:go_cell_body_membrane	SET	28	0.13239	0.0051107	0.17106	0.21948
Curated_gene_sets:reactome_uptake_and_function_of_anthrax_toxins	SET	11	0.20811	0.0050377	0.26891	0.2195
Curated_gene_sets:stambolsky_bound_by_mutated_tp53	SET	16	0.17412	0.0050827	0.22506	0.21957
GO_bp:go_activation_of_protein_kinase_a_activity	SET	18	0.1651	0.0051114	0.21357	0.21975
GO_bp:go_neural_tube_formation	SET	101	0.065432	0.0047879	0.084643	0.21976
Curated_gene_sets:sato_silenced_by_methylation_in_pancreatic_cancer_1	SET	385	0.033155	0.0047005	0.042901	0.21981
GO_bp:go_positive_regulation_of_adipose_tissue_development	SET	5	0.27996	0.0045696	0.36224	0.21981
GO_bp:go_basic_amino_acid_transport	SET	14	0.17737	0.0048433	0.22964	0.21994
Curated_gene_sets:chebotaev_gr_targets_up	SET	75	0.075315	0.0047523	0.097567	0.22008
GO_bp:go_cysteine_biosynthetic_process	SET	4	0.25499	0.0037227	0.33041	0.22014
Curated_gene_sets:reactome_glycogen_metabolism	SET	24	0.14757	0.0052745	0.19136	0.22032
GO_cc:go_multivesicular_body	SET	45	0.095583	0.0046755	0.12397	0.22035
Curated_gene_sets:reactome_rna_polymerase_ii_transcribes_snrna_genes	SET	73	0.065298	0.0040651	0.084703	0.22039
Curated_gene_sets:kokkinakis_methionine_deprivation_48hr_dn	SET	57	0.081372	0.0044783	0.10556	0.22041
GO_bp:go_proton_transporting_v_type_atpase_complex_assembly	SET	4	0.31942	0.0046634	0.41446	0.22045
GO_bp:go_organelle_inheritance	SET	14	0.1769	0.0048304	0.22957	0.22049
GO_bp:go_positive_regulation_of_sister_chromatid_cohesion	SET	10	0.22236	0.0051322	0.28867	0.22057
Curated_gene_sets:biocarta_caspase_pathway	SET	21	0.13622	0.0045546	0.17685	0.22058
GO_mf:go_sphingolipid_binding	SET	21	0.13501	0.0045145	0.17538	0.22071
GO_mf:go_calcium_channel_inhibitor_activity	SET	11	0.18596	0.0045015	0.24161	0.22075
Curated_gene_sets:bild_hras_oncogenic_signature	SET	237	0.042484	0.0047446	0.055224	0.22086
Curated_gene_sets:baker_hematopoesis_stat5_targets	SET	6	0.31061	0.0055536	0.40388	0.22094
GO_bp:go_deoxyribonucleoside_triphosphate_biosynthetic_process	SET	6	0.24029	0.0042964	0.31247	0.22095
GO_bp:go_toll_like_receptor_4_signaling_pathway	SET	31	0.13668	0.0055513	0.17783	0.22107
Curated_gene_sets:martoriati_mdm4_targets_fetal_liver_dn	SET	485	0.029198	0.0046333	0.03799	0.22108
GO_bp:go_neural_tube_patterning	SET	39	0.11236	0.0051174	0.14624	0.22116
GO_bp:go_branch_elongation_involved_in_mammary_gland_duct_branching	SET	5	0.32304	0.0052728	0.4205	0.22118
GO_cc:go_ciliary_base	SET	34	0.11639	0.0049503	0.15155	0.22124
Curated_gene_sets:peart_hdac_proliferation_cluster_up	SET	53	0.088306	0.0046868	0.11504	0.22136
Curated_gene_sets:begum_targets_of_pax3_foxo1_fusion_and_pax3	SET	7	0.28383	0.0054814	0.36977	0.22137
GO_mf:go_insulin_receptor_substrate_binding	SET	11	0.19556	0.0047338	0.25496	0.22154
GO_bp:go_negative_regulation_of_smooth_muscle_cell_proliferation	SET	44	0.099217	0.0047991	0.12939	0.22161
GO_cc:go_photoreceptor_connecting_cilium	SET	36	0.10954	0.0047937	0.14286	0.22162
GO_bp:go_response_to_dietary_excess	SET	21	0.14939	0.004995	0.19485	0.22164
Curated_gene_sets:chemello_soleus_vs_edl_myofibers_dn	SET	4	0.30457	0.0044466	0.39727	0.22165
GO_mf:go_glycolipid_binding	SET	21	0.13427	0.0044896	0.17519	0.22171
Curated_gene_sets:steiner_erythrocyte_membrane_genes	SET	14	0.16833	0.0045963	0.2197	0.22179
GO_bp:go_thymocyte_apoptotic_process	SET	18	0.15391	0.0047649	0.20094	0.22186
GO_bp:go_dendrite_arborization	SET	5	0.36444	0.0059485	0.47598	0.22195
GO_mf:go_rrna_guanine_methyltransferase_activity	SET	5	0.28806	0.0047018	0.3763	0.22199
Curated_gene_sets:schuetz_breast_cancer_ductal_invasive_up	SET	334	0.037692	0.0049841	0.049252	0.22205
Curated_gene_sets:reactome_ephb_mediated_forward_signaling	SET	41	0.10491	0.0048987	0.13712	0.22212
Curated_gene_sets:lopez_mesothelioma_survival_up	SET	14	0.16967	0.0046331	0.22187	0.22222
GO_bp:go_positive_regulation_of_gene_expression_epigenetic	SET	59	0.073166	0.0040965	0.09577	0.22245
GO_bp:go_regulation_of_type_i_interferon_mediated_signaling_pathway	SET	30	0.10417	0.0041622	0.13636	0.22245
GO_bp:go_cellular_carbohydrate_catabolic_process	SET	41	0.1002	0.0046788	0.13132	0.22274
Curated_gene_sets:baris_thyroid_cancer_up	SET	23	0.12299	0.0043035	0.16126	0.22283
GO_mf:go_cysteine_type_peptidase_activity	SET	153	0.049884	0.0044863	0.06541	0.22285
GO_mf:go_histone_methyltransferase_activity_h3_k4_specific_	SET	16	0.13861	0.0040461	0.18192	0.22305
GO_bp:go_organic_acid_biosynthetic_process	SET	279	0.038036	0.0046037	0.049973	0.22329
GO_bp:go_endothelial_cell_development	SET	55	0.088838	0.0048029	0.11674	0.22334
Curated_gene_sets:reactome_signaling_by_retinoic_acid	SET	40	0.10484	0.0048355	0.13785	0.22349
GO_bp:go_regulation_of_striated_muscle_contraction	SET	84	0.074213	0.0049546	0.097619	0.22356
Curated_gene_sets:reactome_prefoldin_mediated_transfer_of_substrate_to_cct_tric	SET	28	0.10804	0.0041707	0.14212	0.22357
Curated_gene_sets:reactome_cooperation_of_pdcl_phlp1_and_tric_cct_in_g_protein_beta_folding	SET	42	0.091171	0.0043088	0.11997	0.22365
Curated_gene_sets:reactome_fasl_cd95l_signaling	SET	5	0.31084	0.0050737	0.40904	0.22366
Curated_gene_sets:reactome_runx1_regulates_transcription_of_genes_involved_in_differentiation_of_keratinocytes	SET	8	0.21542	0.0044473	0.2835	0.22368
GO_bp:go_positive_regulation_of_leukocyte_degranulation	SET	21	0.13717	0.0045864	0.18053	0.2237
GO_bp:go_developmental_cell_growth	SET	201	0.046503	0.0047875	0.061207	0.2237
GO_bp:go_negative_regulation_of_interleukin_1_mediated_signaling_pathway	SET	5	0.25267	0.0041242	0.33261	0.22373
GO_mf:go_sodium_independent_organic_anion_transmembrane_transporter_activity	SET	16	0.16867	0.0049235	0.22207	0.22377
Curated_gene_sets:wieland_up_by_hbv_infection	SET	97	0.062191	0.0044602	0.081913	0.22386
GO_bp:go_negative_regulation_of_lipoprotein_lipase_activity	SET	6	0.27764	0.0049641	0.36568	0.22386
GO_bp:go_branch_elongation_of_an_epithelium	SET	20	0.15884	0.0051833	0.20929	0.22395
GO_bp:go_positive_regulation_of_cytoplasmic_mrna_processing_body_assembly	SET	6	0.31727	0.0056727	0.41806	0.22396
GO_bp:go_regulation_of_ampa_receptor_activity	SET	24	0.13933	0.0049802	0.18363	0.22401
GO_bp:go_regulation_of_skeletal_muscle_contraction_by_regulation_of_release_of_sequestered_calcium_ion	SET	4	0.2643	0.0038587	0.3486	0.22418
GO_mf:go_actinin_binding	SET	38	0.10529	0.0047337	0.13893	0.22427
GO_bp:go_aorta_morphogenesis	SET	30	0.12984	0.0051876	0.17136	0.22432
GO_bp:go_negative_regulation_of_non_canonical_wnt_signaling_pathway	SET	6	0.27459	0.0049097	0.36249	0.22438
GO_bp:go_ribonucleotide_catabolic_process	SET	27	0.12965	0.0049147	0.17137	0.22466
Curated_gene_sets:hedenfalk_breast_cancer_bracx_up	SET	16	0.14971	0.0043702	0.1979	0.22467
Curated_gene_sets:pid_nfat_tfpathway	SET	42	0.099985	0.0047253	0.13217	0.22469
GO_bp:go_fat_cell_differentiation	SET	205	0.045459	0.0047258	0.060094	0.22469
GO_bp:go_positive_regulation_of_cell_differentiation	SET	903	0.021923	0.0046924	0.02899	0.22476
Curated_gene_sets:ceballos_targets_of_tp53_and_myc_dn	SET	33	0.10219	0.004282	0.13516	0.22481
GO_bp:go_negative_regulation_of_macrophage_activation	SET	13	0.19924	0.0052427	0.26354	0.22483
GO_mf:go_steroid_dehydrogenase_activity	SET	31	0.10925	0.004437	0.1445	0.22483
GO_bp:go_protein_autophosphorylation	SET	223	0.04345	0.0047088	0.057503	0.22495
Curated_gene_sets:mcmurray_tp53_hras_cooperation_response_dn	SET	63	0.082755	0.0047873	0.10954	0.22498
GO_bp:go_regulation_of_immunoglobulin_production	SET	61	0.077167	0.0043929	0.10219	0.2251
GO_bp:go_negative_regulation_of_signaling	SET	1263	0.01844	0.0046206	0.02443	0.22518
GO_bp:go_t_cell_chemotaxis	SET	24	0.12915	0.0046163	0.17114	0.22523
GO_bp:go_macrophage_proliferation	SET	6	0.28494	0.0050947	0.37765	0.22527
GO_bp:go_microglial_cell_proliferation	SET	6	0.28494	0.0050947	0.37765	0.22527
Curated_gene_sets:darwiche_papilloma_risk_high_up	SET	136	0.053747	0.0045593	0.071244	0.22531
GO_bp:go_embryonic_hindlimb_morphogenesis	SET	27	0.14551	0.0055161	0.1929	0.22532
GO_mf:go_nadph_hemoprotein_reductase_activity	SET	6	0.27809	0.0049723	0.36865	0.22533
Curated_gene_sets:meissner_npc_icp_with_h3k4me3	SET	18	0.12524	0.0038774	0.16612	0.22546
GO_bp:go_regulation_of_entry_of_bacterium_into_host_cell	SET	7	0.205	0.0039589	0.27213	0.22564
GO_bp:go_response_to_lead_ion	SET	23	0.1427	0.0049933	0.18947	0.22568
Curated_gene_sets:reactome_cross_presentation_of_particulate_exogenous_antigens_phagosomes	SET	6	0.23333	0.0041719	0.30981	0.22569
GO_bp:go_negative_regulation_of_production_of_mirnas_involved_in_gene_silencing_by_mirna	SET	9	0.20862	0.004568	0.27703	0.22571
Curated_gene_sets:reactome_thyroxine_biosynthesis	SET	10	0.19472	0.0044942	0.25881	0.22592
Curated_gene_sets:weber_methylated_icp_in_sperm_up	SET	7	0.21153	0.004085	0.28115	0.22593
Curated_gene_sets:reactome_gaba_synthesis_release_reuptake_and_degradation	SET	19	0.15425	0.0049063	0.20519	0.2261
Curated_gene_sets:jazag_tgfb1_signaling_via_smad4_up	SET	105	0.060429	0.004508	0.080382	0.2261
Curated_gene_sets:reactome_detoxification_of_reactive_oxygen_species	SET	34	0.097413	0.0041431	0.12965	0.22623
GO_mf:go_diacylglycerol_binding	SET	12	0.18898	0.0047778	0.25153	0.22624
GO_mf:go_sphingosine_n_acyltransferase_activity	SET	7	0.23463	0.0045311	0.31239	0.22631
Curated_gene_sets:nikolsky_breast_cancer_16p13_amplicon	SET	116	0.10431	0.0081766	0.13892	0.22637
GO_bp:go_otic_vesicle_formation	SET	7	0.31611	0.0061048	0.42111	0.22643
GO_mf:go_phospholipase_activity	SET	98	0.061058	0.0044013	0.081351	0.22646
Curated_gene_sets:akl_htlv1_infection_up	SET	26	0.12345	0.0045925	0.1645	0.2265
GO_mf:go_snorna_binding	SET	25	0.11208	0.0040884	0.14941	0.22659
GO_bp:go_regulation_of_cell_cycle	SET	1115	0.018896	0.0044675	0.025193	0.22662
GO_bp:go_regulation_of_protein_localization_to_chromosome_telomeric_region	SET	12	0.17157	0.0043376	0.22874	0.22662
GO_cc:go_golgi_medial_cisterna	SET	7	0.20842	0.004025	0.27787	0.22662
GO_bp:go_tissue_morphogenesis	SET	634	0.026385	0.0047676	0.03518	0.22663
GO_bp:go_determination_of_heart_left_right_asymmetry	SET	62	0.086339	0.004955	0.11513	0.22666
GO_bp:go_positive_regulation_of_voltage_gated_potassium_channel_activity	SET	15	0.17111	0.0048363	0.2282	0.22668
GO_bp:go_positive_regulation_of_cell_maturation	SET	8	0.24497	0.0050574	0.32673	0.2267
GO_bp:go_response_to_growth_hormone	SET	35	0.11494	0.0049596	0.15334	0.22676
Curated_gene_sets:reactome_ncam_signaling_for_neurite_out_growth	SET	62	0.08384	0.0048116	0.11186	0.22678
Curated_gene_sets:plasari_tgfb1_signaling_via_nfic_10hr_up	SET	53	0.090783	0.0048183	0.12123	0.22697
GO_bp:go_toll_signaling_pathway	SET	6	0.31282	0.0055932	0.41789	0.22706
GO_cc:go_female_germ_cell_nucleus	SET	5	0.3056	0.0049882	0.40824	0.22706
Curated_gene_sets:reactome_vegfr2_mediated_cell_proliferation	SET	19	0.13338	0.0042425	0.17821	0.2271
GO_bp:go_stem_cell_differentiation	SET	246	0.041657	0.0047386	0.055666	0.22713
GO_bp:go_regulation_of_modification_of_synaptic_structure	SET	7	0.19993	0.003861	0.26723	0.2272
Curated_gene_sets:holleman_prednisolone_resistance_all_dn	SET	11	0.19175	0.0046416	0.25633	0.22721
GO_bp:go_peptidyl_tyrosine_dephosphorylation_involved_in_inactivation_of_protein_kinase_activity	SET	5	0.22994	0.0037532	0.30745	0.22726
Curated_gene_sets:kim_pten_targets_up	SET	17	0.15535	0.0046741	0.20774	0.22729
Curated_gene_sets:reactome_signaling_by_fgfr3	SET	39	0.099079	0.0045125	0.13249	0.22729
Curated_gene_sets:kegg_cell_adhesion_molecules_cams	SET	122	0.062508	0.0050241	0.083607	0.22734
GO_bp:go_ectodermal_cell_differentiation	SET	6	0.23547	0.0042102	0.31494	0.22734
Curated_gene_sets:castellano_hras_and_nras_targets_up	SET	4	0.30946	0.004518	0.4141	0.22745
Curated_gene_sets:vart_kshv_infection_angiogenic_markers_up	SET	157	0.052887	0.0048177	0.070804	0.22755
GO_cc:go_cajal_body	SET	51	0.075489	0.0039304	0.10108	0.22759
GO_bp:go_mature_ribosome_assembly	SET	5	0.23604	0.0038528	0.31609	0.22761
Curated_gene_sets:fevr_ctnnb1_targets_dn	SET	527	0.026337	0.0043516	0.035272	0.22763
GO_bp:go_interleukin_5_production	SET	20	0.1459	0.0047609	0.19539	0.22763
Curated_gene_sets:hu_angiogenesis_dn	SET	37	0.095736	0.0042473	0.12822	0.22764
Curated_gene_sets:reactome_constitutive_signaling_by_aberrant_pi3k_in_cancer	SET	75	0.079432	0.0050121	0.10639	0.22764
GO_bp:go_muscle_contraction	SET	337	0.035446	0.0047076	0.047494	0.22774
GO_bp:go_negative_regulation_of_apoptotic_process_involved_in_development	SET	5	0.33538	0.0054742	0.44948	0.2278
GO_bp:go_negative_regulation_of_morphogenesis_of_an_epithelium	SET	15	0.17261	0.0048785	0.23161	0.22807
GO_mf:go_chemorepellent_activity	SET	26	0.12557	0.0046713	0.16852	0.22809
GO_bp:go_eosinophil_migration	SET	24	0.13259	0.004739	0.17804	0.22823
Curated_gene_sets:bogni_treatment_related_myeloid_leukemia_up	SET	27	0.10393	0.0039397	0.1396	0.2283
GO_mf:go_eukaryotic_initiation_factor_4e_binding	SET	9	0.17528	0.0038381	0.2355	0.22836
GO_bp:go_n_terminal_protein_lipidation	SET	6	0.23514	0.0042043	0.31602	0.22842
GO_bp:go_positive_regulation_of_cytolysis	SET	11	0.22348	0.0054096	0.30066	0.22866
Curated_gene_sets:pid_alk2_pathway	SET	11	0.19228	0.0046543	0.2588	0.22876
GO_bp:go_labyrinthine_layer_blood_vessel_development	SET	19	0.15576	0.0049541	0.20969	0.2288
GO_bp:go_mrna_3_end_processing_by_stem_loop_binding_and_cleavage	SET	5	0.17794	0.0029045	0.23962	0.22886
GO_bp:go_anterograde_dendritic_transport	SET	5	0.30807	0.0050285	0.41491	0.2289
GO_cc:go_extrinsic_component_of_cytoplasmic_side_of_plasma_membrane	SET	86	0.068146	0.0046031	0.0918	0.22895
Curated_gene_sets:inga_tp53_targets	SET	17	0.14506	0.0043645	0.1955	0.22905
Curated_gene_sets:ingram_shh_targets	SET	6	0.3275	0.0058557	0.44143	0.22907
Curated_gene_sets:reactome_o_glycosylation_of_tsr_domain_containing_proteins	SET	36	0.11642	0.0050945	0.15695	0.22913
GO_bp:go_striatum_development	SET	18	0.16305	0.0050478	0.21982	0.22913
Curated_gene_sets:browne_hcmv_infection_18hr_up	SET	166	0.046005	0.0043081	0.06204	0.22919
Curated_gene_sets:coulouarn_temporal_tgfb1_signature_dn	SET	132	0.0521	0.0043546	0.07028	0.22925
GO_bp:go_digestive_tract_morphogenesis	SET	49	0.1002	0.0051137	0.13515	0.22925
Curated_gene_sets:ivanova_hematopoiesis_late_progenitor	SET	476	0.027452	0.0043168	0.037032	0.22926
GO_bp:go_positive_regulation_of_type_i_interferon_mediated_signaling_pathway	SET	12	0.16037	0.0040546	0.21635	0.22927
Curated_gene_sets:reactome_interleukin_2_signaling	SET	11	0.18901	0.0045753	0.25506	0.22934
GO_bp:go_positive_regulation_of_creb_transcription_factor_activity	SET	18	0.14675	0.0045432	0.19806	0.22937
GO_bp:go_regulation_of_blood_volume_by_renin_angiotensin	SET	7	0.27702	0.0053497	0.37398	0.22944
GO_bp:go_sequestering_of_triglyceride	SET	15	0.16301	0.0046073	0.22009	0.22945
GO_bp:go_positive_regulation_of_ryanodine_sensitive_calcium_release_channel_activity	SET	8	0.21608	0.004461	0.29185	0.22954
Curated_gene_sets:reactome_mapk_family_signaling_cascades	SET	286	0.037007	0.0045341	0.049996	0.2296
GO_bp:go_regulation_of_low_density_lipoprotein_particle_clearance	SET	13	0.15814	0.0041613	0.21368	0.22963
GO_bp:go_ribosomal_large_subunit_assembly	SET	28	0.093278	0.0036007	0.12606	0.22967
GO_bp:go_positive_regulation_of_cell_morphogenesis_involved_in_differentiation	SET	135	0.05353	0.0045244	0.072356	0.22971
Curated_gene_sets:sa_fas_signaling	SET	8	0.20783	0.0042907	0.28098	0.22975
Curated_gene_sets:bertucci_medullary_vs_ductal_breast_cancer_dn	SET	167	0.049595	0.0046582	0.067073	0.22983
Curated_gene_sets:gotzmann_epithelial_to_mesenchymal_transition_dn	SET	190	0.043488	0.0043541	0.058839	0.22992
GO_mf:go_unfolded_protein_binding	SET	114	0.050974	0.0039613	0.069028	0.23012
GO_cc:go_varicosity	SET	7	0.25684	0.0049601	0.34782	0.23013
GO_bp:go_positive_chemotaxis	SET	60	0.08126	0.0045879	0.11008	0.2302
Curated_gene_sets:reactome_rna_polymerase_ii_transcription_pre_initiation_and_promoter_opening	SET	42	0.082263	0.0038878	0.11149	0.2303
Curated_gene_sets:browne_hcmv_infection_16hr_up	SET	209	0.041498	0.0043554	0.056251	0.23034
GO_bp:go_forebrain_dorsal_ventral_pattern_formation	SET	7	0.28289	0.0054633	0.38345	0.23034
GO_cc:go_cul3_ring_ubiquitin_ligase_complex	SET	35	0.10483	0.0045235	0.1421	0.23035
GO_bp:go_nucleotide_excision_repair_preincision_complex_assembly	SET	26	0.11031	0.0041034	0.14959	0.23044
GO_bp:go_negative_regulation_of_type_b_pancreatic_cell_apoptotic_process	SET	6	0.30607	0.0054726	0.41506	0.23044
GO_bp:go_regulation_of_neutrophil_mediated_cytotoxicity	SET	5	0.29766	0.0048586	0.40391	0.23058
GO_bp:go_neuron_cell_cell_adhesion	SET	13	0.203	0.0053417	0.27559	0.23069
GO_bp:go_regulation_of_gastric_acid_secretion	SET	11	0.18659	0.0045167	0.25338	0.23074
GO_bp:go_dichotomous_subdivision_of_an_epithelial_terminal_unit	SET	10	0.23441	0.0054103	0.31838	0.23079
GO_bp:go_axo_dendritic_transport	SET	62	0.073633	0.0042258	0.10002	0.23082
GO_bp:go_cellular_response_to_atp	SET	16	0.14442	0.0042156	0.19619	0.23084
Curated_gene_sets:onder_cdh1_targets_1_dn	SET	163	0.049272	0.0045725	0.066959	0.23092
GO_bp:go_protein_localization_to_chromatin	SET	27	0.11184	0.0042398	0.15199	0.23092
GO_bp:go_regulation_of_glomerular_filtration	SET	9	0.24237	0.0053071	0.32959	0.23107
Curated_gene_sets:riggi_ewing_sarcoma_progenitor_dn	SET	180	0.048856	0.0047624	0.066457	0.23113
Curated_gene_sets:murakami_uv_response_6hr_dn	SET	20	0.12979	0.0042352	0.17656	0.23114
GO_bp:go_carbohydrate_phosphorylation	SET	24	0.11607	0.0041485	0.15793	0.2312
GO_bp:go_complement_activation	SET	64	0.08145	0.004749	0.11085	0.23123
GO_bp:go_positive_regulation_of_glucose_metabolic_process	SET	23	0.12985	0.0045437	0.17679	0.23133
Curated_gene_sets:scheidereit_ikk_targets	SET	17	0.15063	0.004532	0.20508	0.23134
Curated_gene_sets:nikolsky_mutated_and_amplified_in_breast_cancer	SET	94	0.059608	0.0042086	0.081186	0.23141
GO_bp:go_retinal_blood_vessel_morphogenesis	SET	6	0.29805	0.0053291	0.406	0.23145
GO_bp:go_regulation_of_sarcomere_organization	SET	7	0.28154	0.0054371	0.38354	0.23146
GO_bp:go_negative_regulation_of_ossification	SET	65	0.079406	0.0046657	0.10818	0.23147
GO_mf:go_y_form_dna_binding	SET	5	0.30863	0.0050376	0.42057	0.23153
GO_bp:go_cell_motility_involved_in_cerebral_cortex_radial_glia_guided_migration	SET	7	0.22801	0.0044033	0.31078	0.23158
GO_bp:go_regulation_of_serine_type_peptidase_activity	SET	7	0.29504	0.0056977	0.40237	0.23171
Curated_gene_sets:reactome_rrna_processing_in_the_nucleus_and_cytosol	SET	180	0.041673	0.0040622	0.056867	0.23184
Curated_gene_sets:reactome_dna_methylation	SET	42	0.095906	0.0045326	0.13088	0.23186
GO_bp:go_auditory_receptor_cell_morphogenesis	SET	12	0.17502	0.004425	0.23896	0.23195
GO_bp:go_regulation_of_muscle_organ_development	SET	131	0.054468	0.0045354	0.074465	0.23226
GO_bp:go_nucleoside_phosphate_catabolic_process	SET	64	0.074186	0.0043254	0.10143	0.23228
GO_bp:go_leukotriene_d4_biosynthetic_process	SET	5	0.23366	0.003814	0.31949	0.23228
GO_mf:go_glutathione_hydrolase_activity	SET	5	0.23366	0.003814	0.31949	0.23228
GO_cc:go_prp19_complex	SET	13	0.13566	0.0035696	0.1855	0.2323
GO_bp:go_positive_regulation_of_fibroblast_growth_factor_receptor_signaling_pathway	SET	7	0.20296	0.0039196	0.2776	0.23235
Curated_gene_sets:reactome_elevation_of_cytosolic_ca2plus_levels	SET	16	0.16094	0.0046979	0.22016	0.23239
GO_bp:go_cellular_response_to_caffeine	SET	10	0.19854	0.0045823	0.27162	0.23241
Curated_gene_sets:gazda_diamond_blackfan_anemia_progenitor_dn	SET	57	0.079433	0.0043716	0.10871	0.2325
GO_mf:go_chemokine_binding	SET	31	0.12484	0.0050703	0.17086	0.2325
GO_bp:go_regulation_of_signaling_receptor_activity	SET	554	0.027497	0.0046547	0.037645	0.23257
Curated_gene_sets:west_adrenocortical_carcinoma_vs_adenoma_dn	SET	23	0.12021	0.0042061	0.16458	0.23258
GO_bp:go_sulfur_compound_metabolic_process	SET	187	0.046127	0.0045821	0.063193	0.23272
GO_bp:go_ribosomal_large_subunit_biogenesis	SET	67	0.06268	0.0037389	0.08589	0.23277
GO_bp:go_monocyte_activation	SET	9	0.20761	0.0045459	0.28449	0.23278
Curated_gene_sets:reactome_mitochondrial_fatty_acid_beta_oxidation_of_unsaturated_fatty_acids	SET	6	0.22099	0.0039514	0.30293	0.23284
Curated_gene_sets:reactome_phospholipase_c_mediated_cascade_fgfr4	SET	14	0.16874	0.0046077	0.2313	0.23285
GO_bp:go_cellular_response_to_mechanical_stimulus	SET	73	0.074624	0.0046458	0.10231	0.23288
GO_bp:go_branched_chain_amino_acid_transport	SET	5	0.25342	0.0041364	0.34744	0.23289
GO_bp:go_negative_regulation_of_insulin_like_growth_factor_receptor_signaling_pathway	SET	6	0.24382	0.0043594	0.33436	0.23294
GO_bp:go_regulation_of_t_cell_activation_via_t_cell_receptor_contact_with_antigen_bound_to_mhc_molecule_on_antigen_presenting_cell	SET	5	0.28415	0.004638	0.38971	0.23297
GO_bp:go_glomerular_epithelial_cell_development	SET	11	0.18648	0.0045141	0.25595	0.23313
Curated_gene_sets:martinez_rb1_and_tp53_targets_dn	SET	551	0.025782	0.0043528	0.035389	0.23315
GO_mf:go_rna_polymerase_ii_activating_transcription_factor_binding	SET	41	0.098598	0.0046041	0.13534	0.23315
GO_bp:go_endothelial_cell_migration	SET	188	0.043861	0.0043685	0.060207	0.23316
GO_mf:go_lyase_activity	SET	169	0.047989	0.004534	0.065882	0.23319
GO_bp:go_protein_lipid_complex_assembly	SET	32	0.11676	0.0048178	0.16035	0.23327
GO_cc:go_nuclear_lamina	SET	7	0.21943	0.0042377	0.30138	0.23328
GO_mf:go_intramolecular_oxidoreductase_activity_interconverting_aldoses_and_ketoses	SET	8	0.17504	0.0036138	0.24042	0.23328
GO_bp:go_telomere_maintenance_via_telomere_lengthening	SET	76	0.063019	0.0040028	0.086555	0.23329
GO_bp:go_positive_regulation_of_rig_i_signaling_pathway	SET	7	0.23553	0.0045486	0.32357	0.23333
GO_bp:go_erythrocyte_development	SET	27	0.1204	0.004564	0.16541	0.23335
GO_bp:go_cholesterol_storage	SET	17	0.15957	0.0048011	0.21933	0.23345
GO_bp:go_adipose_tissue_development	SET	41	0.096991	0.0045291	0.13332	0.23346
GO_bp:go_negative_regulation_of_gtpase_activity	SET	42	0.095465	0.0045117	0.13127	0.23355
GO_cc:go_cytoplasmic_region	SET	474	0.028314	0.0044432	0.038961	0.2337
GO_bp:go_peptidyl_tyrosine_autophosphorylation	SET	36	0.11679	0.0051108	0.16074	0.23375
GO_bp:go_positive_regulation_of_myoblast_proliferation	SET	8	0.2214	0.0045709	0.30473	0.23375
Curated_gene_sets:mikkelsen_mef_hcp_with_h3_unmethylated	SET	194	0.044469	0.0044985	0.061226	0.23383
GO_mf:go_nucleoside_diphosphatase_activity	SET	12	0.16109	0.0040728	0.22181	0.23384
GO_mf:go_dopamine_receptor_binding	SET	16	0.13596	0.0039687	0.18723	0.23387
GO_bp:go_purine_deoxyribonucleotide_catabolic_process	SET	6	0.23211	0.0041501	0.31964	0.23388
Curated_gene_sets:baelde_diabetic_nephropathy_up	SET	85	0.069825	0.0046891	0.096213	0.23401
GO_cc:go_borc_complex	SET	8	0.17142	0.003539	0.23623	0.23403
Curated_gene_sets:chyla_cbfa2t3_targets_dn	SET	227	0.039851	0.0043568	0.05492	0.23404
Curated_gene_sets:cheok_response_to_mercaptopurine_dn	SET	19	0.14791	0.0047046	0.20396	0.23417
Curated_gene_sets:sakai_chronic_hepatitis_vs_liver_cancer_up	SET	79	0.062829	0.0040683	0.086636	0.23417
GO_bp:go_response_to_isolation_stress	SET	6	0.17952	0.0032098	0.24764	0.23426
GO_bp:go_response_to_starvation	SET	178	0.044902	0.0043528	0.061953	0.2343
GO_bp:go_cardiac_pacemaker_cell_differentiation	SET	5	0.22001	0.0035911	0.30361	0.23435
Curated_gene_sets:schlosser_serum_response_dn	SET	662	0.023521	0.0043395	0.032465	0.23438
GO_bp:go_negative_regulation_of_nuclease_activity	SET	7	0.19638	0.0037925	0.27106	0.23438
GO_mf:go_phosphatase_inhibitor_activity	SET	41	0.093922	0.0043858	0.12965	0.2344
GO_bp:go_histone_h3_k14_acetylation	SET	7	0.17461	0.0033722	0.2412	0.23456
Curated_gene_sets:deurig_t_cell_prolymphocytic_leukemia_up	SET	334	0.031872	0.0042144	0.044043	0.23464
GO_bp:go_cell_proliferation_in_forebrain	SET	25	0.13424	0.004897	0.18557	0.23471
Curated_gene_sets:reactome_shc_mediated_cascade:fgfr2	SET	22	0.12981	0.0044425	0.17946	0.23474
GO_bp:go_positive_regulation_of_protein_exit_from_endoplasmic_reticulum	SET	12	0.16086	0.0040669	0.22243	0.23479
GO_cc:go_flemming_body	SET	27	0.12138	0.0046014	0.16798	0.23496
Curated_gene_sets:gross_hypoxia_via_hif1a_dn	SET	104	0.061677	0.0045792	0.085368	0.235
GO_mf:go_nf_kappab_inducing_kinase_activity	SET	4	0.32281	0.004713	0.44694	0.23507
GO_bp:go_nucleoside_monophosphate_catabolic_process	SET	5	0.27317	0.0044589	0.37837	0.23516
GO_mf:go_calcium_channel_regulator_activity	SET	46	0.090278	0.0044646	0.12505	0.23517
GO_bp:go_regulation_of_mesenchymal_to_epithelial_transition_involved_in_metanephros_morphogenesis	SET	7	0.26858	0.0051868	0.37221	0.23528
Curated_gene_sets:siligan_targets_of_ews_fli1_fusion_dn	SET	17	0.14926	0.0044909	0.20686	0.23529
GO_bp:go_nonribosomal_peptide_biosynthetic_process	SET	18	0.1311	0.0040586	0.18169	0.2353
Curated_gene_sets:reactome_attachment_of_gpi_anchor_to_upar	SET	7	0.18202	0.0035152	0.25228	0.23531
GO_mf:go_supercoiled_dna_binding	SET	5	0.23508	0.0038371	0.32584	0.23532
GO_bp:go_regulation_of_lipoprotein_particle_clearance	SET	19	0.13814	0.0043939	0.19155	0.2354
GO_bp:go_branching_involved_in_blood_vessel_morphogenesis	SET	29	0.121	0.0047536	0.16782	0.23545
Curated_gene_sets:ivanova_hematopoiesis_stem_cell	SET	179	0.04538	0.0044114	0.062945	0.23547
GO_mf:go_camp_response_element_binding_protein_binding	SET	7	0.18866	0.0036434	0.26179	0.23556
GO_bp:go_histone_h3_k9_trimethylation	SET	14	0.14834	0.0040506	0.206	0.23574
Curated_gene_sets:delpuech_foxo3_targets_up	SET	62	0.081037	0.0046507	0.11255	0.23576
GO_bp:go_reduction_of_food_intake_in_response_to_dietary_excess	SET	4	0.24237	0.0035385	0.33661	0.23576
GO_bp:go_positive_regulation_of_cardiac_muscle_adaptation	SET	2	0.42661	0.0044043	0.59274	0.23585
Curated_gene_sets:watanabe_ulcerative_colitis_with_cancer_up	SET	19	0.13933	0.0044315	0.19363	0.2359
GO_bp:go_sulfur_amino_acid_catabolic_process	SET	8	0.23651	0.0048827	0.3287	0.23591
GO_bp:go_circadian_sleep_wake_cycle	SET	25	0.12009	0.0043806	0.16689	0.23591
GO_cc:go_eukaryotic_translation_initiation_factor_3_complex_eif3m	SET	7	0.23945	0.0046243	0.33292	0.236
GO_bp:go_cell_maturation	SET	170	0.048675	0.0046123	0.067738	0.2362
Curated_gene_sets:rizki_tumor_invasiveness_2d_up	SET	64	0.070438	0.0041069	0.098029	0.23622
Curated_gene_sets:kim_bipolar_disorder_oligodendrocyte_density_corr_dn	SET	83	0.062664	0.0041586	0.087257	0.23634
GO_bp:go_negative_regulation_of_cell_adhesion_mediated_by_integrin	SET	10	0.19483	0.0044967	0.2714	0.23642
GO_mf:go_guanylyltransferase_activity	SET	7	0.21726	0.0041956	0.30283	0.23657
GO_bp:go_hyaluronan_biosynthetic_process	SET	14	0.16479	0.0044999	0.22978	0.23664
Curated_gene_sets:reactome_signaling_by_notch2	SET	32	0.10845	0.0044749	0.15124	0.23668
GO_bp:go_positive_regulation_of_er_associated_ubiquitin_dependent_protein_catabolic_process	SET	5	0.26228	0.0042811	0.366	0.23681
GO_bp:go_galactolipid_biosynthetic_process	SET	6	0.19201	0.0034331	0.26796	0.23683
GO_mf:go_hexosaminidase_activity	SET	15	0.14235	0.0040234	0.19869	0.23687
Curated_gene_sets:gargalovic_response_to_oxidized_phospholipids_yellow_dn	SET	24	0.1292	0.0046179	0.18046	0.23702
Curated_gene_sets:iwanaga_e2f1_targets_not_induced_by_serum	SET	6	0.24817	0.0044372	0.34663	0.23702
GO_bp:go_regulation_of_synaptic_vesicle_endocytosis	SET	18	0.13177	0.0040795	0.18419	0.23718
GO_bp:go_negative_regulation_of_serine_type_peptidase_activity	SET	5	0.30533	0.0049838	0.42713	0.23736
Curated_gene_sets:yamashita_silenced_by_methylation	SET	7	0.27565	0.0053234	0.38565	0.23738
GO_bp:go_lactation	SET	43	0.10085	0.0048226	0.14111	0.2374
GO_bp:go_mrna_pseudouridine_synthesis	SET	4	0.26267	0.0038349	0.36755	0.23742
GO_mf:go_secondary_active_sulfate_transmembrane_transporter_activity	SET	13	0.14819	0.0038993	0.20736	0.23743
GO_mf:go_nfat_protein_binding	SET	4	0.31816	0.0046451	0.44548	0.23756
Curated_gene_sets:pid_lpa4_pathway	SET	14	0.17881	0.0048827	0.25043	0.23762
GO_bp:go_negative_regulation_of_necrotic_cell_death	SET	16	0.13925	0.0040646	0.19507	0.23766
Curated_gene_sets:reactome_organelle_biogenesis_and_maintenance	SET	282	0.034465	0.0041934	0.048283	0.23768
GO_bp:go_body_morphogenesis	SET	47	0.088476	0.0044227	0.12395	0.23768
Curated_gene_sets:kegg_amyotrophic_lateral_sclerosis_als	SET	52	0.080421	0.004228	0.11268	0.2377
Curated_gene_sets:coller_myc_targets_up	SET	24	0.12191	0.0043574	0.17082	0.23771
Curated_gene_sets:fournier_acinar_development_late_up	SET	11	0.17393	0.0042101	0.24383	0.23783
GO_bp:go_muscle_structure_development	SET	591	0.025218	0.0044046	0.035354	0.23784
GO_bp:go_positive_regulation_of_adherens_junction_organization	SET	31	0.10973	0.0044566	0.15389	0.23791
Curated_gene_sets:barrier_cancer_relapse_tumor_sample_up	SET	15	0.13382	0.0037822	0.1877	0.23795
GO_bp:go_negative_regulation_of_potassium_ion_transport	SET	29	0.12224	0.0048023	0.17154	0.23804
Curated_gene_sets:biocarta_hcmv_pathway	SET	17	0.14116	0.0042472	0.19811	0.23807
Curated_gene_sets:reactome_generic_transcription_pathway	SET	1153	0.018294	0.0043935	0.025682	0.23814
GO_bp:go_regulation_of_adenylate_cyclase_activity	SET	30	0.11714	0.0046803	0.16454	0.23827
GO_bp:go_mitochondrial_translation	SET	135	0.048286	0.0040811	0.06785	0.23834
Curated_gene_sets:nikolsky_breast_cancer_5p15_amplicon	SET	26	0.18789	0.0069894	0.26425	0.23854
GO_bp:go_regulation_of_t_cell_mediated_immunity	SET	64	0.083374	0.0048611	0.11727	0.23855
GO_bp:go_regulation_of_protein_localization_to_membrane	SET	170	0.044017	0.0041709	0.061941	0.23866
Curated_gene_sets:reactome_multifunctional_anion_exchangers	SET	9	0.1715	0.0037552	0.24137	0.2387
GO_bp:go_interspecies_interaction_between_organisms	SET	891	0.019704	0.0041907	0.027744	0.2388
Curated_gene_sets:pid_rhoa_pathway	SET	44	0.093167	0.0045065	0.1312	0.23882
GO_bp:go_cytokinesis	SET	160	0.044162	0.0040608	0.062212	0.2389
Curated_gene_sets:cho_nr4a1_targets	SET	29	0.10994	0.0043189	0.15507	0.23919
Curated_gene_sets:liu_sox4_targets_up	SET	132	0.052658	0.0044013	0.074286	0.23921
Curated_gene_sets:reactome_signaling_by_fgfr4_in_disease	SET	11	0.15765	0.0038161	0.22241	0.23923
GO_bp:go_maternal_placenta_development	SET	32	0.10666	0.004401	0.1505	0.23927
GO_bp:go_negative_regulation_of_high_voltage_gated_calcium_channel_activity	SET	5	0.26071	0.0042554	0.36812	0.23941
GO_bp:go_digestion	SET	130	0.056032	0.0046479	0.079145	0.23949
GO_bp:go_outflow_tract_morphogenesis	SET	75	0.076146	0.0048047	0.10757	0.23952
GO_bp:go_response_to_nerve_growth_factor	SET	52	0.08326	0.0043772	0.11763	0.23954
Curated_gene_sets:alonso_metastasis_dn	SET	24	0.12709	0.0045424	0.17956	0.23955
GO_bp:go_regulation_of_lipid_storage	SET	46	0.090845	0.0044927	0.12836	0.23956
GO_cc:go_axon_hillock	SET	8	0.19851	0.0040981	0.28061	0.23966
GO_mf:go_nucleotidase_activity	SET	15	0.13752	0.0038868	0.19446	0.23974
Curated_gene_sets:mootha_ros	SET	7	0.2222	0.0042912	0.31423	0.23975
Curated_gene_sets:reactome_tysnd1_cleaves_peroxisomal_proteins	SET	7	0.20319	0.0039241	0.28746	0.23983
GO_mf:go_antiporter_activity	SET	77	0.062457	0.0039929	0.088378	0.23988
GO_bp:go_nucleobase_catabolic_process	SET	6	0.3104	0.0055499	0.4393	0.23992
GO_bp:go_neurotrophin_signaling_pathway	SET	36	0.096593	0.0042271	0.13678	0.24004
Curated_gene_sets:turashvili_breast_ductal_carcinoma_vs_lobular_normal_dn	SET	61	0.081872	0.0046607	0.11596	0.24009
GO_bp:go_positive_regulation_of_response_to_reactive_oxygen_species	SET	6	0.29241	0.0052283	0.41419	0.2401
Curated_gene_sets:le_egr2_targets_up	SET	105	0.056467	0.0042124	0.080026	0.24022
GO_bp:go_regulation_of_oxidative_phosphorylation	SET	21	0.11162	0.0037324	0.15821	0.24024
Curated_gene_sets:finetti_breast_cancers_kinome_blue	SET	20	0.12791	0.0041739	0.18144	0.24042
GO_bp:go_postsynapse_organization	SET	147	0.048972	0.0043177	0.069472	0.24044
Curated_gene_sets:der_ifn_beta_response_up	SET	103	0.05564	0.0041112	0.078947	0.24048
GO_bp:go_negative_regulation_of_biosynthetic_process	SET	1416	0.016168	0.0042708	0.022945	0.24052
GO_bp:go_regulation_of_melanin_biosynthetic_process	SET	10	0.23491	0.0054218	0.33358	0.24065
Curated_gene_sets:whitfield_cell_cycle_s	SET	147	0.048184	0.0042483	0.068423	0.24066
GO_bp:go_dorsal_root_ganglion_development	SET	5	0.3224	0.0052624	0.45829	0.24088
Curated_gene_sets:urs_adipocyte_differentiation_dn	SET	31	0.11697	0.0047507	0.16632	0.24094
Curated_gene_sets:gavin_foxp3_targets_cluster_t7	SET	91	0.057052	0.0039636	0.08115	0.24102
GO_bp:go_regulation_of_the_force_of_heart_contraction	SET	27	0.13751	0.0052129	0.19571	0.24114
Curated_gene_sets:gutierrez_chronic_lymphocytic_leukemia_up	SET	11	0.20256	0.0049033	0.28837	0.2412
GO_cc:go_pebow_complex	SET	5	0.21109	0.0034455	0.3005	0.2412
Curated_gene_sets:pid_hif2pathway	SET	32	0.10186	0.004203	0.14504	0.24126
Curated_gene_sets:reactome_laminin_interactions	SET	28	0.12035	0.0046456	0.17142	0.24133
Curated_gene_sets:gross_elk3_targets_up	SET	26	0.11807	0.0043921	0.16819	0.24135
Curated_gene_sets:reactome_defective_chsy1_causes_tpbs	SET	7	0.20592	0.0039767	0.29344	0.24142
GO_mf:go_sumo_specific_protease_activity	SET	5	0.28101	0.0045868	0.40044	0.24142
Curated_gene_sets:fulcher_inflammatory_response_lectin_vs_lps_dn	SET	428	0.029277	0.0043712	0.041722	0.24143
Curated_gene_sets:reactome_translation	SET	280	0.03171	0.0038448	0.045209	0.24153
GO_bp:go_negative_regulation_of_synaptic_transmission_gabaergic	SET	6	0.26189	0.0046825	0.37344	0.24157
Curated_gene_sets:reactome_telomere_extension_by_telomerase	SET	5	0.21455	0.0035019	0.30602	0.24163
GO_bp:go_actin_filament_bundle_organization	SET	144	0.050216	0.0043824	0.071643	0.24168
Curated_gene_sets:gargalovic_response_to_oxidized_phospholipids_green_up	SET	25	0.12684	0.0046269	0.18106	0.2418
Curated_gene_sets:reactome_frs_mediated_fgfr4_signaling	SET	21	0.12797	0.0042788	0.18279	0.24195
Curated_gene_sets:reactome_caspase_activation_via_dependence_receptors_in_the_absence_of_ligand	SET	9	0.25289	0.0055374	0.3613	0.24198
GO_bp:go_response_to_nicotine	SET	46	0.090667	0.0044839	0.1296	0.2421
Curated_gene_sets:calvet_irinotecan_sensitive_vs_reverted_dn	SET	5	0.22401	0.0036564	0.32063	0.24239
GO_bp:go_negative_regulation_of_atpase_activity	SET	16	0.13963	0.0040757	0.19994	0.24249
Curated_gene_sets:zhou_pancreatic_endocrine_progenitor	SET	12	0.17834	0.0045089	0.25557	0.24265
GO_bp:go_maintenance_of_gastrointestinal_epithelium	SET	20	0.1418	0.0046272	0.20327	0.24272
Curated_gene_sets:biocarta_mhc_pathway	SET	12	0.19994	0.0050548	0.28678	0.24285
GO_bp:go_regulation_of_cation_channel_activity	SET	157	0.048539	0.0044216	0.069657	0.24296
GO_bp:go_negative_regulation_of_bmp_signaling_pathway	SET	45	0.090632	0.0044333	0.13011	0.24304
GO_bp:go_cell_fate_commitment	SET	245	0.04192	0.0047589	0.060181	0.24304
GO_bp:go_organelle_localization	SET	659	0.022263	0.0040985	0.031971	0.24311
Curated_gene_sets:bertucci_medullary_vs_ductal_breast_cancer_up	SET	192	0.041706	0.0041973	0.05991	0.24318
GO_bp:go_artery_development	SET	83	0.070657	0.0046891	0.10155	0.24329
GO_bp:go_cobalt_ion_transport	SET	5	0.22414	0.0036586	0.3222	0.24333
GO_bp:go_regulation_of_epithelial_cell_migration	SET	207	0.0406	0.0042409	0.058386	0.24342
Curated_gene_sets:reactome_serine_biosynthesis	SET	9	0.18161	0.0039766	0.26124	0.24348
GO_bp:go_epidermis_development	SET	437	0.033703	0.0050834	0.04849	0.24351
Curated_gene_sets:kegg_allograft_rejection	SET	33	0.11286	0.0047293	0.16241	0.24355
Curated_gene_sets:ehrlich_icf_syndrom_dn	SET	12	0.15234	0.0038514	0.21925	0.24359
GO_bp:go_negative_regulation_of_muscle_tissue_development	SET	48	0.085937	0.0043412	0.12376	0.24372
GO_bp:go_negative_regulation_of_collagen_biosynthetic_process	SET	10	0.19279	0.0044496	0.27765	0.24374
GO_bp:go_stress_granule_assembly	SET	17	0.13346	0.0040156	0.19225	0.24378
Curated_gene_sets:reactome_g2_m_dna_damage_checkpoint	SET	84	0.063647	0.0042491	0.091696	0.24381
GO_mf:go_phosphotyrosine_residue_binding	SET	41	0.092093	0.0043003	0.13269	0.24383
Curated_gene_sets:han_jnk_singaling_dn	SET	37	0.10163	0.0045089	0.14648	0.24389
Curated_gene_sets:tian_tnf_signaling_via_nfkb	SET	26	0.12888	0.0047944	0.18576	0.2439
Curated_gene_sets:reactome_aquaporin_mediated_transport	SET	52	0.082832	0.0043547	0.11948	0.24407
Curated_gene_sets:osada_ascl1_targets_up	SET	44	0.096018	0.0046444	0.1385	0.24407
GO_bp:go_regulation_of_protein_localization_to_cilium	SET	7	0.21787	0.0042075	0.31427	0.24408
Curated_gene_sets:tseng_adipogenic_potential_dn	SET	39	0.095676	0.0043576	0.13808	0.2442
GO_bp:go_dna_dependent_dna_replication	SET	141	0.044891	0.0038769	0.064799	0.24423
Curated_gene_sets:ouyang_prostate_cancer_progression_up	SET	19	0.14133	0.0044953	0.20412	0.24435
GO_bp:go_very_low_density_lipoprotein_particle_clearance	SET	9	0.19904	0.0043582	0.28747	0.24435
GO_bp:go_positive_regulation_of_t_helper_17_type_immune_response	SET	10	0.20166	0.0046543	0.29127	0.24436
Curated_gene_sets:baldwin_prkci_targets_up	SET	37	0.10522	0.0046678	0.15197	0.24437
GO_mf:go_regulatory_region_nucleic_acid_binding	SET	890	0.02043	0.0043427	0.029509	0.24437
Curated_gene_sets:pid_il5_pathway	SET	14	0.16767	0.0045784	0.24225	0.24444
GO_mf:go_ubiquitin_like_protein_conjugating_enzyme_binding	SET	37	0.09864	0.0043761	0.14255	0.24449
Curated_gene_sets:reactome_interleukin_3_interleukin_5_and_gm_csf_signaling	SET	46	0.092126	0.004556	0.13317	0.24454
GO_bp:go_self_proteolysis	SET	6	0.27816	0.0049735	0.4021	0.24455
GO_bp:go_negative_regulation_of_membrane_potential	SET	10	0.16633	0.0038391	0.2405	0.24459
GO_mf:go_transferase_activity_transferring_amino_acyl_groups	SET	16	0.14258	0.0041619	0.20616	0.2446
GO_bp:go_membrane_disassembly	SET	16	0.15542	0.0045366	0.22473	0.24461
GO_bp:go_ruffle_assembly	SET	40	0.081617	0.0037645	0.11806	0.24469
GO_mf:go_atpase_binding	SET	77	0.066182	0.0042311	0.09574	0.2447
GO_bp:go_chondroitin_sulfate_proteoglycan_metabolic_process	SET	35	0.098461	0.0042487	0.14246	0.24474
Curated_gene_sets:reactome_digestion_of_dietary_carbohydrate	SET	8	0.2166	0.0044716	0.31344	0.24478
GO_mf:go_bmp_receptor_activity	SET	6	0.29419	0.0052602	0.42575	0.24479
Curated_gene_sets:horiuchi_wtap_targets_up	SET	284	0.036195	0.0044194	0.052396	0.24485
GO_bp:go_positive_regulation_of_protein_localization_to_cell_periphery	SET	61	0.072787	0.0041435	0.10538	0.24487
Curated_gene_sets:huang_foxa2_targets_up	SET	47	0.092761	0.0046369	0.13432	0.24492
GO_bp:go_pantothenate_metabolic_process	SET	6	0.21235	0.0037968	0.30757	0.24497
GO_bp:go_regulation_of_mitochondrial_translation	SET	25	0.11183	0.0040795	0.16201	0.24501
GO_cc:go_lamellar_body	SET	17	0.1558	0.0046875	0.22574	0.24505
Curated_gene_sets:reactome_g1_s_dna_damage_checkpoints	SET	70	0.065401	0.0039873	0.094766	0.24506
GO_mf:go_quinone_binding	SET	17	0.13	0.0039113	0.18839	0.24509
Curated_gene_sets:martin_viral_gpcr_signaling_up	SET	80	0.06163	0.0040158	0.089326	0.24512
Curated_gene_sets:kegg_fc_gamma_r_mediated_phagocytosis	SET	94	0.059785	0.0042211	0.086681	0.24519
GO_bp:go_positive_regulation_of_protein_localization_to_cell_cortex	SET	5	0.28684	0.004682	0.41626	0.24539
GO_bp:go_regulation_of_ribonuclease_activity	SET	9	0.17832	0.0039047	0.259	0.24557
GO_mf:go_ionotropic_glutamate_receptor_binding	SET	30	0.10003	0.0039966	0.14534	0.24566
GO_bp:go_telencephalon_glial_cell_migration	SET	22	0.12658	0.004332	0.18393	0.24567
GO_bp:go_negative_regulation_of_fatty_acid_transport	SET	7	0.18857	0.0036417	0.27419	0.24581
GO_mf:go_peptidoglycan_muralytic_activity	SET	11	0.17874	0.0043266	0.25997	0.24588
Curated_gene_sets:biocarta_tsp1_pathway	SET	7	0.24811	0.0047915	0.36094	0.24592
Curated_gene_sets:yamashita_liver_cancer_with_epcam_dn	SET	15	0.14476	0.0040915	0.21061	0.24594
Curated_gene_sets:lee_liver_cancer_myc_up	SET	52	0.078424	0.0041229	0.11411	0.24597
Curated_gene_sets:bhat_esr1_targets_via_akt1_dn	SET	83	0.068646	0.0045557	0.099987	0.24619
Curated_gene_sets:karlsson_tgfb1_targets_up	SET	115	0.054325	0.00424	0.079133	0.24621
GO_mf:go_transferase_activity_transferring_alkyl_or_aryl_other_than_methyl_groups	SET	51	0.082196	0.0042796	0.11979	0.2463
GO_bp:go_purine_nucleoside_diphosphate_biosynthetic_process	SET	6	0.23692	0.0042361	0.3453	0.24632
GO_bp:go_purkinje_myocyte_to_ventricular_cardiac_muscle_cell_signaling	SET	6	0.26536	0.0047446	0.38689	0.2464
GO_mf:go_coreceptor_activity	SET	42	0.097842	0.0046241	0.14269	0.24645
GO_bp:go_plasma_membrane_organization	SET	88	0.059539	0.004068	0.086841	0.24648
GO_bp:go_activation_of_store_operated_calcium_channel_activity	SET	5	0.26897	0.0043903	0.39234	0.2465
GO_bp:go_positive_regulation_of_binding	SET	175	0.043291	0.0041614	0.063171	0.24658
GO_bp:go_dna_damage_response_detection_of_dna_damage	SET	38	0.089545	0.0040258	0.13069	0.24663
Curated_gene_sets:iizuka_liver_cancer_progression_l0_l1_up	SET	14	0.14693	0.0040121	0.21447	0.24665
Curated_gene_sets:wamunyokoli_ovarian_cancer_grades_1_2_dn	SET	62	0.074588	0.0042806	0.10888	0.24666
Curated_gene_sets:plasari_tgfb1_targets_10hr_up	SET	195	0.043499	0.0044116	0.063542	0.24681
Curated_gene_sets:reactome_g_protein_beta:gamma_signalling	SET	30	0.097337	0.0038891	0.14222	0.24686
Curated_gene_sets:reactome_signal_attenuation	SET	10	0.17912	0.0041341	0.26175	0.24689
Curated_gene_sets:zhou_inflammatory_response_fima_up	SET	450	0.028239	0.0043207	0.041271	0.24691
GO_bp:go_negative_regulation_of_insulin_secretion	SET	37	0.092016	0.0040822	0.13448	0.24692
Curated_gene_sets:reactome_rna_polymerase_i_transcription_initiation	SET	45	0.073418	0.0035913	0.10732	0.24695
Curated_gene_sets:weber_methylated_lcp_in_sperm_dn	SET	8	0.17971	0.0037101	0.2627	0.24696
Curated_gene_sets:xu_hgf_signaling_not_via_akt1_6hr	SET	23	0.11624	0.0040674	0.16995	0.24701
GO_bp:go_regulation_of_extracellular_matrix_organization	SET	38	0.093221	0.0041911	0.1364	0.24717
GO_bp:go_dna_methylation_on_cytosine	SET	5	0.31001	0.0050602	0.45391	0.24732
GO_bp:go_negative_regulation_of_alcohol_biosynthetic_process	SET	13	0.1424	0.003747	0.20856	0.24738
Curated_gene_sets:pid_atf2_pathway	SET	59	0.077883	0.0043606	0.11411	0.24745
GO_mf:go_oxidoreductase_activity_acting_on_peroxide_as_acceptor	SET	52	0.079036	0.0041551	0.11585	0.24754
GO_cc:go_smooth_endoplasmic_reticulum_membrane	SET	6	0.25202	0.0045062	0.36941	0.24755
Curated_gene_sets:reactome_synthesis_of_5_eicosatetraenoic_acids	SET	9	0.16769	0.0036718	0.24585	0.2476
GO_bp:go_mesodermal_cell_fate_specification	SET	14	0.15277	0.0041716	0.224	0.24762
Curated_gene_sets:reactome_interactions_of_vpr_with_host_cellular_proteins	SET	35	0.10589	0.0045694	0.15533	0.24771
Curated_gene_sets:reactome_ticam1_dependent_activation_of_irf3_irf7	SET	12	0.14581	0.0036863	0.21389	0.24772
Curated_gene_sets:cairo_liver_development_up	SET	148	0.050076	0.00443	0.073488	0.24781
GO_bp:go_deoxyribose_phosphate_biosynthetic_process	SET	12	0.16003	0.0040458	0.23484	0.24781
Curated_gene_sets:reactome_frs_mediated_fgfr3_signaling	SET	19	0.13028	0.0041436	0.19123	0.24786
GO_bp:go_membrane_raft_localization	SET	6	0.24697	0.0044158	0.36256	0.24788
Curated_gene_sets:biocarta_g1_pathway	SET	28	0.10852	0.004189	0.15934	0.24792
Curated_gene_sets:fournier_acinar_development_early_dn	SET	6	0.26127	0.0046715	0.3841	0.24819
GO_bp:go_cellular_response_to_alkaloid	SET	35	0.099683	0.0043014	0.14661	0.24829
GO_bp:go_phosphatidylinositol_acyl_chain_remodeling	SET	17	0.14093	0.0042404	0.20734	0.24834
Curated_gene_sets:reactome_synthesis_of_prostaglandins_pg_and_thromboxanes_tx	SET	15	0.15455	0.0043682	0.22738	0.24835
GO_bp:go_regulation_of_histone_deacetylation	SET	24	0.11068	0.0039561	0.16284	0.24836
GO_mf:go_photoreceptor_activity	SET	13	0.15097	0.0039726	0.22214	0.24837
GO_mf:go_axon_guidance_receptor_activity	SET	8	0.2233	0.0046101	0.3287	0.24846
GO_cc:go_cell_leading_edge	SET	383	0.029075	0.0041115	0.042816	0.24855
GO_bp:go_negative_regulation_of_phosphorylation	SET	406	0.027841	0.0040509	0.041001	0.24857
GO_bp:go_regulation_of_brown_fat_cell_differentiation	SET	16	0.13493	0.0039386	0.19878	0.24864
GO_mf:go_methylated_histone_binding	SET	52	0.08259	0.004342	0.12172	0.24873
Curated_gene_sets:kegg_abc_transporters	SET	43	0.09257	0.0044265	0.13644	0.24874
GO_mf:go_neuregulin_binding	SET	6	0.24764	0.0044279	0.36502	0.24875
Curated_gene_sets:jiang_core_duplicon_genes	SET	3	0.22285	0.0028177	0.32857	0.24882
GO_bp:go_t_cell_tolerance_induction	SET	11	0.2022	0.0048946	0.29824	0.2489
GO_cc:go_female_pronucleus	SET	8	0.22687	0.0046838	0.33471	0.24895
GO_mf:go_ww_domain_binding	SET	22	0.12181	0.0041688	0.17986	0.24913
GO_bp:go_definitive_hemopoiesis	SET	18	0.14586	0.0045156	0.21548	0.24924
GO_bp:go_tangential_migration_from_the_subventricular_zone_to_the_olfactory_bulb	SET	5	0.25456	0.0041551	0.37621	0.24932
Curated_gene_sets:rashi_response_to_ionizing_radiation_3	SET	43	0.083884	0.0040112	0.12398	0.24933
Curated_gene_sets:graham_cml_quiescent_vs_normal_dividing_up	SET	55	0.079991	0.0043246	0.11825	0.24937
Curated_gene_sets:boylan_multiple_myeloma_d_cluster_up	SET	26	0.11923	0.0044355	0.17632	0.24945
Curated_gene_sets:biocarta_cdmac_pathway	SET	16	0.14029	0.004095	0.20777	0.24978
GO_bp:go_negative_regulation_of_gonadotropin_secretion	SET	7	0.23916	0.0046186	0.35437	0.24988
GO_bp:go_positive_regulation_of_toll_like_receptor_signaling_pathway	SET	24	0.13093	0.0046797	0.19404	0.24992
GO_bp:go_endosome_to_lysosome_transport_via_multivesicular_body_sorting_pathway	SET	6	0.18877	0.0033751	0.27975	0.24992
Curated_gene_sets:reactome_fgfr2b_ligand_binding_and_activation	SET	10	0.20903	0.0048245	0.30994	0.25002
Curated_gene_sets:mcclung_creb1_targets_dn	SET	50	0.087718	0.0045222	0.13014	0.25015
GO_bp:go_negative_regulation_of_neuron_differentiation	SET	210	0.039632	0.0041694	0.058823	0.25024
GO_bp:go_response_to_inactivity	SET	13	0.16746	0.0044065	0.24856	0.25025
Curated_gene_sets:reactome_protein_methylation	SET	17	0.13737	0.004133	0.20413	0.2505
Curated_gene_sets:ghandhi_bystander_irradiation_up	SET	77	0.071533	0.0045732	0.10632	0.25053
Curated_gene_sets:flechner_biopsy_kidney_transplant_rejected_vs_ok_up	SET	84	0.059129	0.0039475	0.087914	0.25061
GO_bp:go_purine_nucleoside_triphosphate_catabolic_process	SET	6	0.21316	0.0038112	0.31697	0.25064
GO_bp:go_response_to_immobilization_stress	SET	25	0.10657	0.0038877	0.15869	0.25093
Curated_gene_sets:pid_myc_activ_pathway	SET	77	0.063147	0.0040371	0.094039	0.25096
GO_bp:go_establishment_of_protein_localization_to_chromatin	SET	8	0.1759	0.0036315	0.2621	0.25108
GO_bp:go_regulation_of_killing_of_cells_of_other_organism	SET	15	0.15245	0.0043088	0.22748	0.25138
GO_bp:go_regulation_of_dna_methylation	SET	22	0.12428	0.0042533	0.18546	0.25139
Curated_gene_sets:reactome_acyl_chain_remodelling_of_pi	SET	17	0.13763	0.004141	0.20549	0.25151
Curated_gene_sets:lopez_translation_via_fn1_signaling	SET	35	0.091772	0.00396	0.13703	0.25152
GO_bp:go_negative_regulation_of_phospholipase_activity	SET	6	0.26942	0.0048172	0.40229	0.25153
Curated_gene_sets:reactome_naplus_cl_dependent_neurotransmitter_transporters	SET	18	0.15543	0.004812	0.23218	0.25161
GO_bp:go_negative_regulation_of_transmembrane_transport	SET	108	0.055157	0.0041727	0.082394	0.25161
Curated_gene_sets:biocarta_fosb_pathway	SET	5	0.21113	0.0034461	0.31546	0.25167
GO_mf:go_transcription_factor_binding	SET	611	0.022494	0.0039926	0.033617	0.25171
GO_bp:go_regulation_of_regulated_secretory_pathway	SET	150	0.04521	0.0040262	0.067636	0.25193
GO_mf:go_u6_snrna_binding	SET	11	0.13951	0.003377	0.20883	0.25206
Curated_gene_sets:ohashi_aurkb_targets	SET	8	0.18178	0.0037529	0.27228	0.25219
GO_bp:go_regulation_of_endothelial_tube_morphogenesis	SET	5	0.31506	0.0051426	0.47193	0.2522
Curated_gene_sets:lein_midbrain_markers	SET	71	0.066734	0.0040975	0.099984	0.25225
GO_bp:go_negative_regulation_of_transcription_initiation_from_rna_polymerase_ii_promoter	SET	5	0.27852	0.0045462	0.41731	0.25226
Curated_gene_sets:reactome_transport_of_mature_mrnas_derived_from_intronless_transcripts	SET	43	0.08493	0.0040612	0.12727	0.25229
Curated_gene_sets:reactome_pecam1_interactions	SET	12	0.15453	0.0039069	0.23158	0.2523
GO_bp:go_pyrimidine_ribonucleotide_salvage	SET	5	0.25862	0.0042214	0.38761	0.25232
GO_bp:go_lipid_hydroxylation	SET	6	0.2289	0.0040928	0.3431	0.25234
GO_mf:go_inositol_trisphosphate_phosphatase_activity	SET	6	0.20854	0.0037286	0.31262	0.25237
GO_bp:go_establishment_of_mitotic_spindle_localization	SET	27	0.10102	0.0038296	0.15156	0.25254
Curated_gene_sets:reactome_highly_sodium_permeable_acetylcholine_nicotinic_receptors	SET	7	0.1871	0.0036133	0.28085	0.25265
GO_cc:go_sperm_head	SET	10	0.17324	0.0039985	0.2601	0.25269
Curated_gene_sets:odonnell_metastasis_dn	SET	23	0.11272	0.0039443	0.16927	0.25273
GO_bp:go_intracellular_distribution_of_mitochondria	SET	8	0.18729	0.0038665	0.28127	0.25275
GO_bp:go_regulation_of_t_cell_cytokine_production	SET	28	0.1116	0.0043081	0.16761	0.25276
GO_cc:go_invadopodium_membrane	SET	5	0.26111	0.004262	0.39216	0.25277
Curated_gene_sets:mahadevan_imatinib_resistance_dn	SET	19	0.14212	0.0045202	0.21358	0.2529
Curated_gene_sets:kondo_prostate_cancer_hcp_with_h3k27me3	SET	92	0.06527	0.0045593	0.098091	0.2529
GO_bp:go_ventricular_cardiac_muscle_tissue_development	SET	53	0.085894	0.0045587	0.12912	0.25296
GO_mf:go_ligase_activity_forming_carbon_oxygen_bonds	SET	41	0.073838	0.0034479	0.111	0.25296
GO_mf:go_endonuclease_activity_active_with_either_ribo_or_deoxyribonucleic_acids_and_producing_5_phosphomonoesters	SET	38	0.084003	0.0037767	0.12633	0.25305
Curated_gene_sets:reactome_caspase_mediated_cleavage_of_cytoskeletal_proteins	SET	12	0.13829	0.0034963	0.20822	0.25329
GO_bp:go_meiotic_sister_chromatid_cohesion_centromeric	SET	4	0.26921	0.0039304	0.40558	0.25342
Curated_gene_sets:reactome_runx1_regulates_genes_involved_in_megakaryocyte_differentiation_and_platelet_function	SET	74	0.063471	0.0039783	0.095634	0.25345
GO_bp:go_regulation_of_response_to_external_stimulus	SET	721	0.021612	0.0041545	0.032574	0.25351
Curated_gene_sets:hu_angiogenesis_up	SET	20	0.12175	0.0039731	0.18355	0.25356
GO_mf:go_growth_factor_binding	SET	136	0.049549	0.0042033	0.074696	0.25356
Curated_gene_sets:markey_rb1_acute_lof_dn	SET	215	0.037273	0.0039671	0.056193	0.25357
Curated_gene_sets:ferrando_tal1_neighbors	SET	17	0.12964	0.0039004	0.19544	0.25358
GO_bp:go_positive_regulation_of_regulated_secretory_pathway	SET	49	0.079865	0.0040761	0.12047	0.25368
GO_bp:go_positive_regulation_of_extrinsic_apoptotic_signaling_pathway_in_absence_of_ligand	SET	10	0.19512	0.0045035	0.2946	0.25389
GO_bp:go_embryonic_camera_type_eye_development	SET	37	0.097688	0.0043339	0.14751	0.25391
Curated_gene_sets:watanabe_rectal_cancer_radiotherapy_responsive_dn	SET	90	0.056455	0.0039007	0.085288	0.25401
GO_mf:go_mrna_5_utr_binding	SET	23	0.11251	0.0039369	0.17002	0.25406
Curated_gene_sets:stearman_lung_cancer_early_vs_late_dn	SET	58	0.072707	0.0040363	0.10992	0.25416
GO_mf:go_retinol_dehydrogenase_activity	SET	19	0.14296	0.0045471	0.21623	0.25426
GO_mf:go_complement_binding	SET	18	0.11868	0.0036743	0.17952	0.25427
GO_mf:go_metallopeptidase_activity	SET	171	0.044022	0.0041835	0.066594	0.25429
Curated_gene_sets:reactome_rab_regulation_of_trafficking	SET	113	0.049906	0.0038613	0.075585	0.25455
GO_bp:go_negative_regulation_of_lipid_localization	SET	41	0.087593	0.0040902	0.13269	0.25458
Curated_gene_sets:vandesluis_commd1_targets_group_4_up	SET	14	0.13931	0.003804	0.21105	0.25461
Curated_gene_sets:iizuka_liver_cancer_progression_g1_g2_dn	SET	24	0.10499	0.0037525	0.15911	0.25468
Curated_gene_sets:affar_yy1_targets_up	SET	183	0.040934	0.0040229	0.062043	0.25471
GO_mf:go_zinc_ion_transmembrane_transporter_activity	SET	20	0.10751	0.0035082	0.16296	0.25473
GO_bp:go_neural_tube_development	SET	155	0.046471	0.0042064	0.070469	0.2548
GO_bp:go_tricuspid_valve_morphogenesis	SET	5	0.29183	0.0047635	0.44258	0.25483
GO_mf:go_proteoglycan_binding	SET	36	0.10101	0.0044204	0.15325	0.25492
GO_bp:go_striated_muscle_adaptation	SET	47	0.082892	0.0041436	0.12581	0.255
GO_mf:go_aldehyde_dehydrogenase_nad_p_plus_activity	SET	6	0.24326	0.0043495	0.36922	0.255
GO_bp:go_spermidine_metabolic_process	SET	3	0.37393	0.004728	0.56846	0.25534
GO_cc:go_endocytic_vesicle_membrane	SET	151	0.046337	0.0041402	0.07046	0.25539
GO_bp:go_positive_regulation_of_cell_killing	SET	63	0.077289	0.0044712	0.11756	0.25545
GO_bp:go_positive_regulation_of_microtubule_polymerization_or_depolymerization	SET	30	0.095802	0.0038278	0.14574	0.25548
GO_mf:go_5_3_exonuclease_activity	SET	17	0.12484	0.0037563	0.18997	0.25554
Curated_gene_sets:vandesluis_commd1_targets_group_4_dn	SET	16	0.14254	0.0041607	0.21695	0.25559
Curated_gene_sets:biocarta_il7_pathway	SET	16	0.15527	0.0045325	0.23635	0.25561
GO_bp:go_de_novo_pyrimidine_nucleobase_biosynthetic_process	SET	6	0.20313	0.0036319	0.30932	0.2557
GO_bp:go_nucleobase_containing_small_molecule_interconversion	SET	28	0.10082	0.0038918	0.15354	0.25571
GO_cc:go_ragulator_complex	SET	6	0.20256	0.0036217	0.30849	0.25572
Curated_gene_sets:kegg_fatty_acid_metabolism	SET	40	0.082808	0.0038194	0.12612	0.25573
GO_cc:go_cardiac_myofibril	SET	7	0.21012	0.0040579	0.3201	0.25578
GO_bp:go_regulation_of_lymphocyte_chemotaxis	SET	26	0.11046	0.0041092	0.16831	0.25582
GO_mf:go_nadplus_adp_ribosyltransferase_activity	SET	22	0.11467	0.0039245	0.17475	0.25585
GO_mf:go_nucleosome_binding	SET	73	0.059912	0.0037299	0.091318	0.25589
GO_bp:go_regulation_of_cell_cycle_g1_s_phase_transition	SET	158	0.043341	0.0039605	0.066063	0.2559
Curated_gene_sets:reactome_apc_cdc20_mediated_degradation_of_nek2a	SET	25	0.10493	0.0038277	0.15998	0.25596
GO_bp:go_regulation_of_cellular_response_to_heat	SET	79	0.060429	0.0039129	0.092161	0.25602
Curated_gene_sets:reactome_signaling_by_egfr_in_cancer	SET	24	0.1065	0.0038064	0.16244	0.25605
GO_mf:go_acetyl_coa_c_acyltransferase_activity	SET	6	0.1961	0.0035062	0.29926	0.25615
GO_cc:go_postsynaptic_cytosol	SET	17	0.12916	0.003886	0.19712	0.25616
GO_bp:go_positive_regulation_of_protein_glycosylation	SET	9	0.14835	0.0032484	0.22643	0.25618
GO_bp:go_negative_regulation_of_rna_biosynthetic_process	SET	1137	0.016749	0.0039962	0.025566	0.2562
Curated_gene_sets:ichiba_graft_versus_host_disease_35d_dn	SET	52	0.080701	0.0042427	0.1232	0.25622
GO_bp:go_inner_ear_receptor_cell_development	SET	39	0.087328	0.0039773	0.13335	0.25627
GO_mf:go_signaling_adaptor_activity	SET	74	0.064437	0.0040388	0.098398	0.25629
Curated_gene_sets:naderi_breast_cancer_prognosis_dn	SET	17	0.14289	0.0042993	0.21838	0.25645
Curated_gene_sets:reactome_eph_ephrin_signaling	SET	91	0.060499	0.0042032	0.092513	0.25658
Curated_gene_sets:kim_hypoxia	SET	19	0.13327	0.0042387	0.2038	0.25659
Curated_gene_sets:izadpanah_stem_cell_adipose_vs_bone_up	SET	124	0.050523	0.0040938	0.077278	0.25663
GO_bp:go_nonassociative_learning	SET	6	0.24321	0.0043485	0.37201	0.25664
GO_bp:go_negative_regulation_of_protein_complex_disassembly	SET	67	0.062826	0.0037477	0.096122	0.25669
GO_bp:go_nucleoside_bisphosphate_biosynthetic_process	SET	64	0.066739	0.0038913	0.10215	0.25677
GO_mf:go_acetylcholine_binding	SET	16	0.13002	0.0037953	0.19901	0.25678
GO_bp:go_negative_regulation_of_cell_cycle_g1_s_phase_transition	SET	104	0.052704	0.003913	0.080705	0.25687
GO_bp:go_l_serine_biosynthetic_process	SET	7	0.18889	0.0036479	0.2896	0.25712
GO_bp:go_regulation_of_membrane_invagination	SET	15	0.15441	0.0043641	0.23677	0.25716
GO_bp:go_lens_morphogenesis_in_camera_type_eye	SET	21	0.12403	0.0041472	0.19022	0.2572
Curated_gene_sets:hernandez_aberrant_mitosis_by_docetacel_4nm_up	SET	20	0.1323	0.0043173	0.20299	0.25728
Curated_gene_sets:ruan_response_to_tnf_up	SET	12	0.16741	0.0042325	0.25685	0.25728
Curated_gene_sets:kauffmann_melanoma_relapse_up	SET	59	0.068746	0.003849	0.10549	0.2573
GO_bp:go_vascular_associated_smooth_muscle_cell_apoptotic_process	SET	9	0.20329	0.0044514	0.31199	0.25733
GO_mf:go_alcohol_dehydrogenase_nadpplus_activity	SET	21	0.13411	0.0044841	0.20592	0.25744
GO_bp:go_histone_h3_k9_methylation	SET	35	0.087819	0.0037895	0.13488	0.25749
GO_bp:go_regulatory_t_cell_differentiation	SET	29	0.10714	0.0042088	0.16456	0.25751
Curated_gene_sets:reactome_gaba_receptor_activation	SET	52	0.078624	0.0041335	0.12086	0.25767
Curated_gene_sets:mori_small_pre_bii_lymphocyte_dn	SET	70	0.06201	0.0037806	0.095318	0.25767
GO_bp:go_circadian_regulation_of_gene_expression	SET	54	0.07268	0.0038936	0.11176	0.25775
GO_bp:go_positive_regulation_of_p38mapk_cascade	SET	25	0.11018	0.0040194	0.16943	0.25775
Curated_gene_sets:reactome_activation_of_c3_and_c5	SET	5	0.25901	0.0042277	0.3983	0.25776
GO_bp:go_regulation_of_actomyosin_structure_organization	SET	85	0.061062	0.0041007	0.093951	0.25787
GO_bp:go_dorsal_ventral_pattern_formation	SET	87	0.062798	0.0042663	0.096639	0.25791
Curated_gene_sets:kegg_selenoamino_acid_metabolism	SET	25	0.1044	0.0038085	0.16067	0.25792
Curated_gene_sets:zhan_multiple_myeloma_mf_dn	SET	40	0.092725	0.0042768	0.14277	0.25803
GO_cc:go_protein_kinase_complex	SET	98	0.05457	0.0039336	0.084029	0.25804
GO_bp:go_protein_heterotetramerization	SET	47	0.071868	0.0035925	0.11067	0.25805
GO_bp:go_t_tubule_organization	SET	6	0.25803	0.0046136	0.39738	0.25807
GO_cc:go_earp_complex	SET	5	0.17761	0.002899	0.27358	0.2581
GO_bp:go_replicative_senescence	SET	13	0.1443	0.0037971	0.22228	0.25811
Curated_gene_sets:chiaradonna_neoplastic_transformation_kras_dn	SET	135	0.048572	0.0041053	0.074867	0.25824
GO_bp:go_leukotriene_metabolic_process	SET	15	0.12786	0.0036139	0.19717	0.25833
GO_bp:go_positive_regulation_of_interleukin_5_production	SET	12	0.16059	0.00406	0.24762	0.25833
Curated_gene_sets:kegg_type_i_diabetes_mellitus	SET	40	0.098387	0.004538	0.15174	0.25837
GO_cc:go_methyltransferase_complex	SET	108	0.047636	0.0036037	0.073485	0.25842
GO_mf:go_cytochrome_b5_reductase_activity_acting_on_nad_p_h	SET	7	0.19067	0.0036823	0.29419	0.25845
Curated_gene_sets:lindgren_bladder_cancer_cluster_2a_dn	SET	130	0.048549	0.0040272	0.074912	0.25847
GO_bp:go_negative_regulation_of_cd4_positive_alpha_beta_t_cell_proliferation	SET	6	0.25068	0.0044822	0.38702	0.25859
GO_cc:go_serine_threonine_protein_kinase_complex	SET	80	0.059752	0.0038934	0.092255	0.2586
GO_bp:go_membrane_raft_distribution	SET	5	0.26166	0.0042709	0.40407	0.25864
GO_bp:go_positive_regulation_of_adenylate_cyclase_activity	SET	9	0.16759	0.0036696	0.259	0.2588
GO_bp:go_biological_phase	SET	9	0.19183	0.0042005	0.2965	0.25882
GO_bp:go_regulation_of_intestinal_absorption	SET	8	0.183	0.0037779	0.28292	0.25888
Curated_gene_sets:reactome_formyl_peptide_receptors_bind_formyl_peptides_and_many_other_ligands	SET	8	0.22758	0.0046984	0.35191	0.25891
Curated_gene_sets:biocarta_nfat_pathway	SET	51	0.07709	0.0040138	0.1193	0.25908
GO_bp:go_regulation_of_cell_morphogenesis_involved_in_differentiation	SET	275	0.03369	0.0040488	0.052153	0.25915
GO_bp:go_regulation_of_spindle_assembly	SET	25	0.097103	0.0035422	0.15038	0.25923
Curated_gene_sets:yao_temporal_response_to_progesterone_cluster_4	SET	15	0.12242	0.0034601	0.18959	0.25924
GO_bp:go_negative_regulation_of_epithelial_cell_differentiation	SET	38	0.09603	0.0043174	0.14875	0.25927
Curated_gene_sets:enk_uv_response_keratinocyte_dn	SET	463	0.025068	0.003889	0.038863	0.25946
GO_bp:go_maturation_of_lsu_rrna	SET	19	0.10598	0.003371	0.16433	0.25948
GO_cc:go_protein_phosphatase_type_2a_complex	SET	18	0.11621	0.0035978	0.1802	0.2595
Curated_gene_sets:rickman_tumor_differentiated_well_vs_poorly_up	SET	232	0.03289	0.0036347	0.051065	0.25977
Curated_gene_sets:yao_hoxa10_targets_via_progesterone_up	SET	80	0.062533	0.0040746	0.097096	0.25978
GO_bp:go_gas_homeostasis	SET	9	0.18529	0.0040572	0.28769	0.25978
GO_bp:go_negative_regulation_of_skeletal_muscle_tissue_development	SET	12	0.15485	0.0039148	0.24059	0.25992
Curated_gene_sets:lin_npas4_targets_dn	SET	67	0.06633	0.0039567	0.10311	0.26001
GO_bp:go_negative_regulation_of_epithelial_cell_proliferation	SET	111	0.051098	0.0039187	0.079451	0.26007
Curated_gene_sets:mori_immature_b_lymphocyte_up	SET	46	0.078289	0.0038717	0.12173	0.26008
GO_bp:go_retina_development_in_camera_type_eye	SET	139	0.048066	0.0041219	0.074745	0.26009
GO_bp:go_acylglycerol_homeostasis	SET	33	0.087537	0.003668	0.13621	0.26023
GO_bp:go_dna_dealkylation	SET	31	0.099037	0.0040223	0.15412	0.26025
Curated_gene_sets:reactome_phase_ii_conjugation_of_compounds	SET	104	0.058583	0.0043495	0.09117	0.26026
GO_bp:go_thiamine_containing_compound_metabolic_process	SET	6	0.22288	0.0039851	0.34701	0.26035
GO_cc:go_glutamatergic_synapse	SET	331	0.029844	0.0039289	0.046475	0.26039
Curated_gene_sets:brachat_response_to_methotrexate_up	SET	21	0.10793	0.0036087	0.16816	0.2605
GO_bp:go_molting_cycle	SET	109	0.054056	0.0041082	0.084226	0.26051
Curated_gene_sets:lee_bmp2_targets_up	SET	733	0.020345	0.0039421	0.031706	0.26055
GO_bp:go_neutrophil_migration	SET	105	0.060814	0.0045367	0.094828	0.26067
Curated_gene_sets:ramjaun_apoptosis_by_tgfb1_via_smad4_up	SET	9	0.2034	0.0044537	0.31718	0.26068
GO_bp:go_negative_regulation_of_b_cell_proliferation	SET	15	0.14216	0.004018	0.22169	0.26068
GO_bp:go_dendritic_spine_maintenance	SET	19	0.12279	0.0039056	0.19151	0.26071
Curated_gene_sets:rickman_head_and_neck_cancer_a	SET	94	0.060795	0.0042924	0.094822	0.26072
Curated_gene_sets:reactome_tnfr1_induced_proapoptotic_signaling	SET	13	0.13873	0.0036505	0.21641	0.26075
Curated_gene_sets:wang_mll_targets	SET	274	0.035187	0.0042211	0.054914	0.26084
GO_bp:go_cornification	SET	112	0.06613	0.0050941	0.10321	0.26085
Curated_gene_sets:gazin_epigenetic_silencing_by_kras	SET	25	0.10678	0.0038952	0.16666	0.26086
GO_mf:go_n_acetylglucosamine_6_o_sulfotransferase_activity	SET	6	0.20822	0.003723	0.3254	0.26112
GO_cc:go_postsynaptic_density_membrane	SET	73	0.065568	0.004082	0.10247	0.26113
Curated_gene_sets:reactome_cytosolic_iron_sulfur_cluster_assembly	SET	12	0.13499	0.0034128	0.21097	0.26114
GO_bp:go_negative_regulation_of_endothelial_cell_chemotaxis	SET	4	0.28861	0.0042136	0.4511	0.26116
Curated_gene_sets:reactome_defective_lfng_causes_scdo3	SET	5	0.24674	0.0040274	0.38598	0.26133
Curated_gene_sets:ouyang_prostate_cancer_progression_dn	SET	20	0.10162	0.0033159	0.15899	0.26138
Curated_gene_sets:reactome_eph_ephrin_mediated_repulsion_of_cells	SET	51	0.081	0.0042173	0.12678	0.26145
GO_bp:go_regulation_of_multicellular_organism_growth	SET	67	0.064071	0.0038219	0.10031	0.26149
GO_bp:go_dna_damage_response_signal_transduction_by_p53_class_mediator	SET	103	0.051484	0.0038041	0.080624	0.26156
Curated_gene_sets:blum_response_to_salirasib_up	SET	236	0.033226	0.0037029	0.052049	0.26163
GO_bp:go_negative_regulation_of_t_cell_apoptotic_process	SET	20	0.11391	0.0037172	0.17847	0.26165
GO_cc:go_synapse	SET	1113	0.016665	0.0039367	0.026111	0.26167
Curated_gene_sets:gyorffy_doxorubicin_resistance	SET	39	0.080317	0.0036581	0.12587	0.2617
GO_bp:go_relaxation_of_cardiac_muscle	SET	16	0.15286	0.0044619	0.23953	0.2617
GO_bp:go_regulation_of_enamel_mineralization	SET	6	0.24118	0.0043122	0.37795	0.2617
GO_bp:go_alcohol_biosynthetic_process	SET	162	0.03963	0.0036666	0.062116	0.26174
GO_bp:go_activation_of_janus_kinase_activity	SET	15	0.13025	0.0036815	0.2042	0.26179
GO_bp:go_protein_transport_within_lipid_bilayer	SET	51	0.072526	0.0037762	0.11372	0.26182
Curated_gene_sets:molenaar_targets_of_ccnd1_and_cdk4_up	SET	62	0.068852	0.0039514	0.10797	0.26184
GO_mf:go_hexokinase_activity	SET	5	0.25442	0.0041529	0.39898	0.26184
Curated_gene_sets:sanderson_ppara_targets	SET	15	0.12812	0.0036213	0.20102	0.26195
Curated_gene_sets:hamai_apoptosis_via_trail_up	SET	623	0.021977	0.0039377	0.034487	0.26198
Curated_gene_sets:biocarta_barrestin_pathway	SET	12	0.16285	0.0041171	0.2557	0.26211
GO_bp:go_positive_regulation_of_chemokine_secretion	SET	14	0.14786	0.0040375	0.23228	0.26221
GO_bp:go_cotranslational_protein_targeting_to_membrane	SET	93	0.048707	0.0034207	0.076536	0.26226
Curated_gene_sets:reactome_activation_of_rac1	SET	12	0.18735	0.0047366	0.29444	0.26229
GO_mf:go_g_protein_coupled_receptor_kinase_activity	SET	7	0.18472	0.0035672	0.29033	0.26232
GO_bp:go_response_to_calcium_ion	SET	142	0.046899	0.0040646	0.073719	0.26233
GO_bp:go_positive_regulation_of_endothelial_cell_chemotaxis	SET	13	0.15112	0.0039764	0.23754	0.26234
GO_bp:go_regulation_of_cell_substrate_adhesion	SET	197	0.040418	0.0041198	0.06356	0.26243
Curated_gene_sets:hollern_emt_breast_tumor_up	SET	130	0.04651	0.0038581	0.073172	0.26251
GO_bp:go_regulation_of_antigen_processing_and_presentation_of_peptide_or_polysaccharide_antigen_via_mhc_class_ii	SET	4	0.30045	0.0043865	0.47276	0.26255
Curated_gene_sets:hollmann_apoptosis_via_cd40_dn	SET	252	0.032999	0.0037987	0.05193	0.26257
GO_bp:go_negative_regulation_of_map_kinase_activity	SET	70	0.064533	0.0039344	0.10157	0.2626
Curated_gene_sets:reactome_apoptotic_cleavage_of_cell_adhesion_proteins	SET	11	0.19099	0.0046231	0.30073	0.26269
Curated_gene_sets:lau_apoptosis_cdkn2a_up	SET	55	0.065269	0.0035287	0.10278	0.26271
GO_bp:go_membrane_hyperpolarization	SET	11	0.20805	0.0050362	0.32772	0.26277
GO_mf:go_acylglycerol_lipase_activity	SET	8	0.17911	0.0036976	0.28213	0.26277
Curated_gene_sets:liang_hematopoiesis_stem_cell_number_large_vs_tiny_up	SET	40	0.080303	0.0037039	0.1265	0.26278
GO_mf:go_arachidonic_acid_monooxygenase_activity	SET	15	0.15606	0.0044109	0.24584	0.26278
Curated_gene_sets:kim_all_disorders_duration_corr_dn	SET	140	0.039028	0.0033587	0.061483	0.26279
GO_bp:go_recombinational_repair	SET	118	0.04635	0.0036643	0.073029	0.26282
GO_bp:go_histone_h3_k27_methylation	SET	18	0.11052	0.0034217	0.17419	0.26288
GO_cc:go_basal_dendrite	SET	7	0.23128	0.0044665	0.3646	0.26293
GO_bp:go_localization_within_membrane	SET	141	0.04295	0.0037093	0.067722	0.26298
GO_bp:go_protein_insertion_into_mitochondrial_membrane_involved_in_apoptotic_signaling_pathway	SET	30	0.10194	0.0040732	0.16074	0.26298
Curated_gene_sets:park_osteoblast_differentiation_by_phenylamil_dn	SET	6	0.25893	0.0046297	0.40838	0.26303
GO_bp:go_cardiac_cell_fate_commitment	SET	12	0.16487	0.0041683	0.26009	0.26307
GO_bp:go_regulation_of_erad_pathway	SET	27	0.089652	0.0033985	0.14143	0.26307
GO_bp:go_positive_regulation_of_leukocyte_adhesion_to_vascular_endothelial_cell	SET	11	0.15212	0.0036822	0.23998	0.26309
Curated_gene_sets:nikolsky_breast_cancer_22q13_amplicon	SET	17	0.24061	0.0072395	0.37979	0.26319
GO_bp:go_regulation_of_mrna_splicing_via_spliceosome	SET	88	0.051186	0.0034973	0.080816	0.26325
GO_mf:go_14_3_3_protein_binding	SET	28	0.10386	0.0040093	0.16403	0.2633
Curated_gene_sets:reactome_sumoylation_of_transcription_factors	SET	19	0.11056	0.0035167	0.17464	0.26334
GO_bp:go_negative_regulation_of_potassium_ion_transmembrane_transport	SET	22	0.12154	0.0041594	0.19204	0.26341
GO_bp:go_positive_regulation_of_transcription_of_notch_receptor_target	SET	18	0.12953	0.0040101	0.20468	0.26342
GO_bp:go_torc1_signaling	SET	37	0.075636	0.0033555	0.11953	0.26344
GO_bp:go_positive_regulation_of_stress_fiber_assembly	SET	52	0.074921	0.0039388	0.11843	0.26349
Curated_gene_sets:reactome_rrna_processing	SET	190	0.03503	0.0035073	0.055381	0.26353
Curated_gene_sets:gaussmann_mll_af4_fusion_targets_b_dn	SET	7	0.21023	0.0040599	0.33259	0.26367
GO_bp:go_regulation_of_response_to_cytokine_stimulus	SET	158	0.040453	0.0036966	0.064041	0.2638
GO_bp:go_regulation_of_dna_damage_response_signal_transduction_by_p53_class_mediator	SET	31	0.091729	0.0037256	0.14529	0.26391
Curated_gene_sets:amit_serum_response_40_mcf10a	SET	30	0.092645	0.0037016	0.14675	0.26392
GO_bp:go_positive_regulation_of_cellular_amine_metabolic_process	SET	6	0.24022	0.0042951	0.38049	0.26392
GO_mf:go_histone_methyltransferase_activity_h3_k27_specific_	SET	5	0.22418	0.0036592	0.35515	0.26395
GO_bp:go_coenzyme_a_biosynthetic_process	SET	10	0.14452	0.0033355	0.22907	0.26406
Curated_gene_sets:zhong_secretome_of_lung_cancer_and_endothelium	SET	62	0.066438	0.0038129	0.10531	0.26407
Curated_gene_sets:vernell_retinoblastoma_pathway_up	SET	69	0.058557	0.0035445	0.092873	0.26419
GO_bp:go_modification_of_morphology_or_physiology_of_other_organism_involved_in_symbiotic_interaction	SET	104	0.051596	0.0038308	0.081846	0.26422
Curated_gene_sets:reactome_effects_of_pip2_hydrolysis	SET	26	0.10144	0.0037736	0.16102	0.26435
Curated_gene_sets:reactome_synthesis_of_16_20_hydroxyeicosatetraenoic_acids_hete	SET	9	0.17983	0.0039378	0.28565	0.2645
GO_bp:go_omega_hydroxylase_p450_pathway	SET	9	0.17983	0.0039378	0.28565	0.2645
GO_bp:go_organophosphate_ester_transport	SET	111	0.052108	0.0039961	0.082826	0.26464
Curated_gene_sets:kegg_biosynthesis_of_unsaturated_fatty_acids	SET	21	0.11529	0.0038551	0.18339	0.26479
GO_bp:go_peptide_secretion	SET	563	0.022652	0.0038646	0.036044	0.26486
GO_bp:go_negative_regulation_of_lipid_transport	SET	26	0.10005	0.003722	0.15931	0.26499
Curated_gene_sets:graham_cml_quiescent_vs_normal_quiescent_dn	SET	41	0.089848	0.0041955	0.1431	0.26504
GO_bp:go_axon_extension	SET	106	0.051081	0.0038286	0.081374	0.26509
Curated_gene_sets:wang_classic_adipogenic_targets_of_pparg	SET	28	0.1001	0.003864	0.15952	0.26518
GO_bp:go_positive_regulation_of_mucus_secretion	SET	6	0.24492	0.0043792	0.39067	0.26536
Curated_gene_sets:ting_silenced_by_dicer	SET	31	0.10676	0.0043361	0.17041	0.2655
Curated_gene_sets:reactome_vitamin_b1_thiamin_metabolism	SET	5	0.23094	0.0037695	0.36876	0.26557
GO_bp:go_regulation_of_er_to_golgi_vesicle_mediated_transport	SET	16	0.11685	0.0034109	0.18658	0.26557
Curated_gene_sets:bystrykh_hematopoiesis_stem_cell_and_brain_qtl_cis	SET	64	0.067183	0.0039171	0.10729	0.26559
GO_bp:go_medium_chain_fatty_acid_biosynthetic_process	SET	6	0.21466	0.0038381	0.34296	0.26569
GO_bp:go_positive_regulation_of_insulin_secretion	SET	69	0.063077	0.0038182	0.10085	0.26585
Curated_gene_sets:laiho_colorectal_cancer_serrated_dn	SET	68	0.056133	0.0033732	0.089801	0.26596
GO_bp:go_response_to_gonadotropin_releasing_hormone	SET	7	0.19754	0.0038148	0.31601	0.26596
GO_cc:go_t_tubule	SET	52	0.082862	0.0043563	0.13264	0.26608
GO_bp:go_chondrocyte_differentiation	SET	116	0.051591	0.004044	0.082622	0.26618
Curated_gene_sets:reactome_downstream_signaling_of_activated_fgfr1	SET	31	0.089226	0.0036239	0.1429	0.26619
GO_bp:go_cofactor_transport	SET	46	0.071575	0.0035397	0.11466	0.26624
GO_mf:go_single_stranded_rna_binding	SET	79	0.05611	0.0036333	0.089908	0.26629
Curated_gene_sets:pid_thrombin_par1_pathway	SET	43	0.079996	0.0038253	0.12823	0.26637
GO_bp:go_positive_regulation_of_mhc_class_ii_biosynthetic_process	SET	7	0.19141	0.0036965	0.30686	0.26639
GO_bp:go_response_to_ether	SET	12	0.14847	0.0037536	0.23838	0.2667
GO_bp:go_erbb2_signaling_pathway	SET	32	0.091167	0.0037619	0.14647	0.26684
GO_bp:go_cellular_response_to_magnesium_ion	SET	7	0.20547	0.0039681	0.33013	0.26684
Curated_gene_sets:li_cisplatin_resistance_dn	SET	30	0.11018	0.0044024	0.17704	0.26685
Curated_gene_sets:myllykangas_amplification_hot_spot_27	SET	11	0.16705	0.0040437	0.26859	0.26699
GO_bp:go_camera_type_eye_development	SET	298	0.032153	0.0040199	0.051709	0.26704
GO_bp:go_histone_h4_r3_methylation	SET	6	0.21588	0.00386	0.34742	0.26718
GO_bp:go_negative_regulation_of_protein_autophosphorylation	SET	13	0.1522	0.004005	0.24503	0.26725
GO_bp:go_cyclic_nucleotide_metabolic_process	SET	5	0.26463	0.0043195	0.42612	0.2673
Curated_gene_sets:reactome_ca_dependent_events	SET	35	0.097474	0.0042061	0.15698	0.26733
GO_bp:go_putrescine_biosynthetic_process	SET	5	0.25218	0.0041163	0.40624	0.26738
Curated_gene_sets:reactome_runx2_regulates_bone_development	SET	29	0.11186	0.0043944	0.1802	0.26739
Curated_gene_sets:biocarta_ranms_pathway	SET	10	0.15601	0.0036007	0.25135	0.26741
Curated_gene_sets:reactome_energy_dependent_regulation_of_mtor_by_lkb1_ampk	SET	27	0.10171	0.0038558	0.1639	0.26744
GO_bp:go_mononuclear_cell_differentiation	SET	34	0.095696	0.00407	0.15421	0.26744
GO_bp:go_positive_regulation_of_protein_binding	SET	89	0.052915	0.0036358	0.085344	0.26762
Curated_gene_sets:shiraishi_plzf_targets_up	SET	9	0.13725	0.0030053	0.22141	0.26767
Curated_gene_sets:reactome_butyrophilin_btn_family_interactions	SET	12	0.21882	0.0055323	0.35314	0.26775
GO_bp:go_regulation_of_phosphatidylinositol_dephosphorylation	SET	5	0.20185	0.0032948	0.32576	0.26775
Curated_gene_sets:reactome_pi_3k_cascade:fgfr2	SET	22	0.12013	0.0041112	0.19391	0.2678
GO_bp:go_negative_regulation_of_embryonic_development	SET	25	0.11638	0.0042454	0.18792	0.26786
GO_bp:go_positive_regulation_of_hormone_secretion	SET	125	0.046255	0.0037629	0.0749	0.26844
GO_bp:go_positive_regulation_of_cell_junction_assembly	SET	32	0.098118	0.0040487	0.15896	0.26854
GO_bp:go_disruption_of_cells_of_other_organism_involved_in_symbiotic_interaction	SET	15	0.12653	0.0035762	0.20502	0.26857
GO_bp:go_muscle_filament_sliding	SET	37	0.089954	0.0039908	0.14578	0.2686
GO_bp:go_regulation_of_behavior	SET	66	0.066795	0.0039547	0.10827	0.26864
Curated_gene_sets:flechner_pbl_kidney_transplant_rejected_vs_ok_up	SET	59	0.064934	0.0036356	0.10532	0.26877
GO_bp:go_catecholamine_metabolic_process	SET	30	0.10704	0.0042767	0.1738	0.26899
GO_bp:go_negative_regulation_of_cardiac_muscle_cell_differentiation	SET	15	0.13827	0.003908	0.22463	0.2691
GO_bp:go_response_to_macrophage_colony_stimulating_factor	SET	12	0.17329	0.004381	0.28153	0.26911
Curated_gene_sets:ichiba_graft_versus_host_disease_d7_up	SET	108	0.049403	0.0037374	0.08027	0.26913
GO_mf:go_nucleosomal_dna_binding	SET	48	0.070639	0.0035684	0.11487	0.2693
GO_bp:go_modification_of_morphology_or_physiology_of_other_organism	SET	146	0.042757	0.003757	0.069544	0.26934
GO_bp:go_renal_tubule_development	SET	90	0.060343	0.0041693	0.098149	0.26934
Curated_gene_sets:yagi_aml_with_t_8_21_translocation	SET	341	0.02753	0.0036775	0.044786	0.26938
GO_mf:go_metalloaminopeptidase_activity	SET	21	0.12523	0.0041872	0.20372	0.26938
GO_bp:go_uterus_development	SET	22	0.11947	0.0040885	0.19444	0.26947
GO_cc:go_chaperone_complex	SET	21	0.10215	0.0034155	0.16629	0.26952
Curated_gene_sets:kegg_histidine_metabolism	SET	27	0.11163	0.0042318	0.18179	0.26958
GO_bp:go_immunological_memory_process	SET	10	0.17627	0.0040683	0.28704	0.26959
GO_bp:go_benzene_containing_compound_metabolic_process	SET	13	0.17077	0.0044936	0.27814	0.26962
Curated_gene_sets:kannan_tp53_targets_dn	SET	21	0.11242	0.0037589	0.18311	0.26963
GO_bp:go_regulation_of_transcription_initiation_from_rna_polymerase_ii_promoter	SET	26	0.095855	0.0035658	0.15627	0.26981
GO_bp:go_uterus_morphogenesis	SET	6	0.20667	0.0036952	0.33718	0.26997
GO_mf:go_histone_deacetylase_activity_h3_k14_specific_	SET	8	0.19034	0.0039295	0.31057	0.26998
Curated_gene_sets:fischer_g1_s_cell_cycle	SET	188	0.035658	0.0035515	0.058198	0.27004
GO_bp:go_negative_regulation_of_synapse_assembly	SET	7	0.20941	0.0040442	0.34184	0.27007
GO_bp:go_regulation_of_bile_acid_biosynthetic_process	SET	10	0.17453	0.0040283	0.28501	0.27015
GO_bp:go_endocardial_cushion_morphogenesis	SET	32	0.10454	0.0043139	0.17079	0.27023
GO_bp:go_regulation_of_retinal_ganglion_cell_axon_guidance	SET	5	0.27597	0.0045045	0.45084	0.27023
Curated_gene_sets:graham_normal_quiescent_vs_normal_dividing_up	SET	59	0.06763	0.0037865	0.11054	0.27033
GO_mf:go_adenylate_cyclase_activator_activity	SET	5	0.22935	0.0037435	0.37527	0.27056
GO_cc:go_ekc_keops_complex	SET	5	0.19541	0.0031896	0.32009	0.27077
Curated_gene_sets:reactome_purine_catabolism	SET	18	0.11131	0.003446	0.18233	0.27078
Curated_gene_sets:wang_thoc1_targets_dn	SET	17	0.12652	0.0038066	0.20726	0.27079
GO_bp:go_regulation_of_nervous_system_development	SET	857	0.018404	0.0038425	0.030153	0.27082
Curated_gene_sets:reactome_raf_independent_mapk1_3_activation	SET	22	0.11651	0.0039873	0.191	0.27094
GO_bp:go_nls_bearing_protein_import_into_nucleus	SET	21	0.11766	0.0039343	0.19294	0.27099
Curated_gene_sets:liu_common_cancer_genes	SET	61	0.062584	0.0035627	0.10265	0.27104
GO_mf:go_sh3_sh2_adaptor_activity	SET	48	0.073912	0.0037337	0.12124	0.27105
GO_bp:go_signal_transduction_by_p53_class_mediator	SET	254	0.031311	0.0036184	0.051371	0.2711
Curated_gene_sets:reactome_beta_oxidation_of_pristanoyl_coa	SET	9	0.16554	0.0036247	0.2716	0.27111
GO_bp:go_protein_auto_adp_ribosylation	SET	11	0.17291	0.0041854	0.28372	0.27113
GO_bp:go_gastrulation_with_mouth_forming_second	SET	26	0.11602	0.0043161	0.19049	0.27124
GO_bp:go_positive_regulation_of_cell_activation	SET	304	0.030743	0.0038815	0.050482	0.27127
GO_bp:go_cranial_nerve_morphogenesis	SET	27	0.10365	0.0039292	0.17027	0.27135
Curated_gene_sets:pyeon_hpv_positive_tumors_up	SET	85	0.051242	0.0034412	0.084184	0.27137
GO_bp:go_protein_localization_to_cell_periphery	SET	299	0.029015	0.0036336	0.047683	0.27143
GO_bp:go_rrna_methylation	SET	24	0.09384	0.0033541	0.15422	0.27144
GO_mf:go_n_acylsphingosine_amidohydrolase_activity	SET	6	0.2232	0.0039909	0.36683	0.27144
Curated_gene_sets:schaeffer_prostate_development_6hr_up	SET	143	0.040616	0.0035323	0.066813	0.27163
GO_bp:go_negative_regulation_of_stem_cell_differentiation	SET	20	0.1146	0.0037396	0.18853	0.27164
GO_bp:go_activation_of_adenylate_cyclase_activity	SET	38	0.084469	0.0037976	0.13896	0.27164
GO_bp:go_leukocyte_homeostasis	SET	81	0.055696	0.0036516	0.091634	0.27166
GO_bp:go_granzyme_mediated_apoptotic_signaling_pathway	SET	6	0.19471	0.0034813	0.32056	0.2718
Curated_gene_sets:brown_myeloid_cell_development_up	SET	158	0.04117	0.0037622	0.067824	0.27192
Curated_gene_sets:benporath_cycling_genes	SET	620	0.019902	0.0035576	0.032788	0.27194
Curated_gene_sets:glinsky_cancer_death_up	SET	6	0.22834	0.0040827	0.37637	0.27203
GO_bp:go_phosphatidic_acid_biosynthetic_process	SET	42	0.075549	0.0035705	0.12455	0.27208
GO_bp:go_pigment_accumulation	SET	11	0.1522	0.0036842	0.25105	0.27218
GO_mf:go_dna_apurinic_or_apyrimidinic_site_endonuclease_activity	SET	12	0.16065	0.0040615	0.26498	0.27218
Curated_gene_sets:reactome_interleukin_6_family_signaling	SET	24	0.10265	0.0036689	0.16934	0.27221
GO_bp:go_establishment_of_protein_localization_to_telomere	SET	17	0.11198	0.0033691	0.18476	0.27224
Curated_gene_sets:ikeda_mir30_targets_up	SET	110	0.051524	0.0039336	0.085072	0.27238
Curated_gene_sets:reactome_integration_of_provirus	SET	9	0.14813	0.0032435	0.2446	0.2724
GO_bp:go_response_to_dexamethasone	SET	42	0.07811	0.0036915	0.12909	0.27256
GO_mf:go_tbp_class_protein_binding	SET	21	0.099154	0.0033154	0.16393	0.27264
Curated_gene_sets:barrier_cancer_relapse_tumor_sample_dn	SET	11	0.14743	0.0035688	0.24378	0.27267
GO_bp:go_negative_regulation_of_small_molecule_metabolic_process	SET	67	0.058648	0.0034985	0.097105	0.27294
Curated_gene_sets:plasari_tgfb1_signaling_via_nfic_10hr_dn	SET	28	0.097416	0.0037605	0.16131	0.27296
GO_bp:go_regulation_of_podosome_assembly	SET	14	0.13916	0.0038	0.23044	0.27296
GO_bp:go_negative_regulation_of_cell_activation	SET	181	0.038704	0.0037831	0.064089	0.27296
GO_bp:go_renal_water_homeostasis	SET	36	0.088091	0.003855	0.1459	0.27299
Curated_gene_sets:raghavachari_platelet_specific_genes	SET	66	0.063107	0.0037363	0.10454	0.27305
Curated_gene_sets:figueroa_aml_methylation_cluster_5_up	SET	12	0.13169	0.0033294	0.21819	0.27307
Curated_gene_sets:onken_uveal_melanoma_dn	SET	499	0.022887	0.0036825	0.037926	0.27311
GO_mf:go_lipase_binding	SET	6	0.23489	0.0041997	0.38923	0.27311
Curated_gene_sets:reactome_vesicle_mediated_transport	SET	644	0.019706	0.0035877	0.032689	0.27332
GO_bp:go_kidney_epithelium_development	SET	133	0.047809	0.0040109	0.079319	0.27334
GO_mf:go_dna_dependent_atpase_activity	SET	81	0.050495	0.0033106	0.083786	0.27337
GO_mf:go_choline_transmembrane_transporter_activity	SET	4	0.23703	0.0034606	0.39343	0.27343
Curated_gene_sets:reactome_signaling_by_fgfr4	SET	40	0.078731	0.0036314	0.1307	0.27346
GO_bp:go_acetyl_coa_biosynthetic_process	SET	19	0.1156	0.0036768	0.19197	0.27354
Curated_gene_sets:kim_liver_cancer_poor_survival_up	SET	22	0.10434	0.0035708	0.17333	0.2736
GO_bp:go_myeloid_leukocyte_differentiation	SET	189	0.037907	0.0037854	0.063009	0.27372
GO_mf:go_rna_polymerase_binding	SET	59	0.063374	0.0035482	0.10534	0.27372
GO_bp:go_cerebral_cortex_radially_oriented_cell_migration	SET	29	0.095801	0.0037635	0.15933	0.27384
GO_bp:go_lipid_homeostasis	SET	127	0.04418	0.0036225	0.073497	0.27389
Curated_gene_sets:vetter_targets_of_prkca_and_ets1_dn	SET	16	0.12899	0.0037652	0.21461	0.27391
GO_bp:go_negative_regulation_of_mitophagy	SET	6	0.2238	0.0040016	0.37239	0.27393
GO_bp:go_regulation_of_skeletal_muscle_contraction_by_calcium_ion_signaling	SET	5	0.17699	0.0028889	0.29452	0.27395
Curated_gene_sets:ding_lung_cancer_mutated_recurrently	SET	6	0.19016	0.0034001	0.31649	0.27398
GO_bp:go_enteric_nervous_system_development	SET	13	0.14101	0.0037105	0.23475	0.27403
GO_bp:go_cranial_nerve_structural_organization	SET	10	0.1765	0.0040738	0.29388	0.27406
GO_bp:go_positive_regulation_of_odontogenesis_of_dentin_containing_tooth	SET	5	0.24225	0.0039541	0.4034	0.27409
Curated_gene_sets:yao_temporal_response_to_progesterone_cluster_6	SET	72	0.061161	0.0037815	0.10187	0.27413
GO_bp:go_ribosomal_protein_import_into_nucleus	SET	8	0.2048	0.004228	0.34136	0.27427
Curated_gene_sets:matzuk_spermatocyte	SET	69	0.054309	0.0032874	0.090586	0.27441
Curated_gene_sets:reactome_assembly_of_the_orc_complex_at_the_origin_of_replication	SET	6	0.23909	0.0042749	0.39894	0.27449
GO_bp:go_bone_resorption	SET	58	0.070989	0.0039409	0.11847	0.27451
GO_bp:go_glycosyl_compound_metabolic_process	SET	57	0.068884	0.003791	0.11496	0.27452
Curated_gene_sets:reactome_signaling_by_receptor_tyrosine_kinases	SET	457	0.023981	0.0036969	0.040046	0.27464
Curated_gene_sets:reactome_slc_mediated_transmembrane_transport	SET	240	0.032379	0.0036386	0.054074	0.27466
Curated_gene_sets:reactome_interleukin_1_processing	SET	8	0.14954	0.0030873	0.24978	0.27469
GO_bp:go_negative_regulation_of_programmed_necrotic_cell_death	SET	12	0.13727	0.0034705	0.2293	0.2747
Curated_gene_sets:petrova_endothelium_lymphatic_vs_blood_up	SET	131	0.044179	0.0036786	0.073867	0.2749
GO_bp:go_cellular_response_to_growth_hormone_stimulus	SET	22	0.11556	0.0039549	0.19323	0.27491
GO_bp:go_regulation_of_microtubule_based_process	SET	203	0.033153	0.0034298	0.05546	0.275
GO_bp:go_pigment_metabolic_process	SET	66	0.058166	0.0034438	0.097303	0.275
Curated_gene_sets:reactome_choline_catabolism	SET	6	0.23304	0.0041668	0.38989	0.27502
GO_bp:go_choline_catabolic_process	SET	6	0.23304	0.0041668	0.38989	0.27502
GO_bp:go_regulation_of_vasoconstriction	SET	53	0.076985	0.0040859	0.1288	0.27503
Curated_gene_sets:monnier_postradiation_tumor_escape_up	SET	384	0.024037	0.0034035	0.040221	0.27505
Curated_gene_sets:reactome_cellular_responses_to_stress	SET	410	0.024231	0.0035426	0.040546	0.27506
GO_bp:go_regulation_of_ketone_biosynthetic_process	SET	15	0.1248	0.0035272	0.20885	0.27508
GO_bp:go_commissural_neuron_axon_guidance	SET	12	0.16936	0.0042818	0.28346	0.2751
Curated_gene_sets:weigel_oxidative_stress_by_hne_and_tbh	SET	59	0.067506	0.0037796	0.11301	0.27515
GO_bp:go_response_to_mycotoxin	SET	7	0.21019	0.0040591	0.35212	0.27528
GO_bp:go_regulation_of_cd8_positive_alpha_beta_t_cell_activation	SET	15	0.13653	0.0038589	0.22872	0.27528
GO_bp:go_smooth_muscle_cell_differentiation	SET	55	0.072901	0.0039413	0.12214	0.2753
GO_mf:go_vitamin_d_receptor_binding	SET	13	0.12088	0.0031807	0.20259	0.27537
GO_bp:go_roundabout_signaling_pathway	SET	7	0.23393	0.0045176	0.39288	0.27578
Curated_gene_sets:wallace_prostate_cancer_up	SET	19	0.11293	0.003592	0.18971	0.27583
Curated_gene_sets:reactome_erythropoietin_activates_ras	SET	14	0.12224	0.003338	0.20536	0.27583
GO_bp:go_sulfur_compound_catabolic_process	SET	42	0.074407	0.0035165	0.12502	0.27587
Curated_gene_sets:martoriati_mdm4_targets_neuroepithelium_up	SET	157	0.041208	0.0037538	0.069288	0.27601
GO_bp:go_regulation_of_dna_topoisomerase_atp_hydrolyzing_activity	SET	5	0.19646	0.0032067	0.33038	0.27604
Curated_gene_sets:reactome_vasopressin_regulates_renal_water_homeostasis_via_aquaporins	SET	43	0.078071	0.0037332	0.13137	0.27616
Curated_gene_sets:natsume_response_to_interferon_beta_dn	SET	51	0.065784	0.0034251	0.1107	0.27618
GO_bp:go_prostanoid_metabolic_process	SET	14	0.14911	0.0040717	0.25108	0.2763
Curated_gene_sets:lu_ezh2_targets_dn	SET	358	0.026674	0.0036492	0.044919	0.27632
GO_cc:go_nuclear_pore_outer_ring	SET	10	0.16799	0.0038773	0.28305	0.27643
Curated_gene_sets:reactome_rab_gefs_exchange_gtp_for_gdp_on_rabs	SET	84	0.051653	0.0034484	0.087037	0.27644
Curated_gene_sets:zhang_antiviral_response_to_ribavirin_dn	SET	44	0.075982	0.0036752	0.12806	0.27649
GO_bp:go_fibroblast_proliferation	SET	81	0.055902	0.0036651	0.094315	0.27669
GO_bp:go_regulation_of_hippo_signaling	SET	11	0.15463	0.0037431	0.26094	0.27673
Curated_gene_sets:acosta_proliferation_independent_myc_targets_dn	SET	109	0.045029	0.0034222	0.076051	0.2769
Curated_gene_sets:urs_adipocyte_differentiation_up	SET	67	0.061772	0.0036848	0.10434	0.27692
GO_mf:go_s_methyltransferase_activity	SET	6	0.23117	0.0041333	0.39047	0.27692
GO_mf:go_nitric_oxide_synthase_binding	SET	14	0.14329	0.0039128	0.24207	0.27694
GO_bp:go_morphogenesis_of_an_epithelial_sheet	SET	52	0.072001	0.0037853	0.1217	0.27705
Curated_gene_sets:zhou_tnf_signaling_30min	SET	49	0.064602	0.0032971	0.10926	0.27717
GO_cc:go_preribosome_small_subunit_precursor	SET	14	0.12483	0.0034086	0.21129	0.27733
GO_bp:go_regulation_of_very_low_density_lipoprotein_particle_clearance	SET	4	0.27888	0.0040715	0.47226	0.27742
Curated_gene_sets:hahtola_mycosis_fungoides_cd4_up	SET	60	0.06802	0.0038404	0.11522	0.27748
GO_bp:go_gdp_metabolic_process	SET	6	0.2451	0.0043824	0.41518	0.27748
Curated_gene_sets:biocarta_crem_pathway	SET	6	0.19278	0.0034469	0.32688	0.27768
GO_mf:go_c_c_chemokine_binding	SET	23	0.11858	0.0041492	0.2011	0.27772
Curated_gene_sets:zhan_variable_early_differentiation_genes_up	SET	17	0.11837	0.0035616	0.20106	0.27802
GO_mf:go_jun_kinase_binding	SET	8	0.1602	0.0033074	0.27211	0.27802
Curated_gene_sets:reactome_fgfr2_alternative_splicing	SET	27	0.076758	0.0029097	0.13038	0.27803
Curated_gene_sets:lee_liver_cancer_hepatoblast	SET	15	0.1445	0.0040842	0.24547	0.27804
Curated_gene_sets:kerley_response_to_cisplatin_up	SET	42	0.069458	0.0032826	0.11803	0.27811
Curated_gene_sets:saenz_detox_pathway_and_carcinogenesis_dn	SET	12	0.13712	0.0034666	0.23308	0.27818
GO_bp:go_macrophage_apoptotic_process	SET	11	0.13207	0.003197	0.22455	0.27821
Curated_gene_sets:heidenblad_amplicon_8q24_dn	SET	39	0.078515	0.003576	0.13353	0.27827
Curated_gene_sets:zhan_multiple_myeloma_pr_up	SET	42	0.074597	0.0035255	0.12691	0.27834
GO_bp:go_establishment_of_organelle_localization	SET	474	0.022159	0.0034773	0.037712	0.27841
GO_mf:go_modified_amino_acid_transmembrane_transporter_activity	SET	14	0.14087	0.0038467	0.23977	0.27843
Curated_gene_sets:reactome_srp_dependent_cotranslational_protein_targeting_to_membrane	SET	104	0.04183	0.0031057	0.071199	0.27844
Curated_gene_sets:pid_rhoa_reg_pathway	SET	42	0.076911	0.0036349	0.13093	0.27846
Curated_gene_sets:rickman_tumor_differentiated_moderately_vs_poorly_up	SET	121	0.043196	0.0034577	0.073535	0.27846
GO_bp:go_regulation_of_postsynaptic_specialization_assembly	SET	13	0.16023	0.0042161	0.2728	0.27849
Curated_gene_sets:reactome_ncam1_interactions	SET	41	0.086866	0.0040563	0.1479	0.2785
GO_cc:go_stereocilia_coupling_link	SET	7	0.21913	0.0042319	0.37313	0.27851
GO_mf:go_class_i_dna_apurinic_or_apyrimidinic_site_endonuclease_activity	SET	9	0.1736	0.0038012	0.2956	0.27851
GO_bp:go_regulation_of_lipoprotein_lipase_activity	SET	21	0.11957	0.0039981	0.20367	0.27858
GO_mf:go_armadillo_repeat_domain_binding	SET	10	0.14642	0.0033793	0.2494	0.27859
GO_bp:go_behavioral_response_to_nicotine	SET	7	0.20108	0.0038833	0.34267	0.27867
GO_mf:go_nuclear_localization_sequence_binding	SET	24	0.10146	0.0036265	0.17293	0.27869
GO_cc:go_kinesin_complex	SET	52	0.064374	0.0033843	0.10975	0.27875
Curated_gene_sets:reactome_metal_ion_slc_transporters	SET	25	0.081506	0.0029732	0.13906	0.2789
GO_bp:go_negative_regulation_of_hydrolase_activity	SET	412	0.024658	0.0036136	0.042082	0.27896
Curated_gene_sets:kegg_toll_like_receptor_signaling_pathway	SET	100	0.052054	0.0037901	0.088871	0.27903
GO_bp:go_ribonucleoprotein_complex_disassembly	SET	14	0.10456	0.002855	0.17853	0.27905
Curated_gene_sets:pid_pi3kci_pathway	SET	48	0.069179	0.0034946	0.11813	0.27906
Curated_gene_sets:kyng_environmental_stress_response_not_by_4nqo_in_ws	SET	36	0.080487	0.0035223	0.13746	0.2791
Curated_gene_sets:aguirre_pancreatic_cancer_copy_number_up	SET	290	0.029992	0.0036999	0.051233	0.27914
GO_bp:go_regulation_of_dna_biosynthetic_process	SET	99	0.046968	0.0034028	0.080241	0.27916
GO_bp:go_epithelial_cell_morphogenesis	SET	30	0.095767	0.0038264	0.16367	0.27924
Curated_gene_sets:reactome_gene_silencing_by_rna	SET	115	0.045247	0.0035315	0.077337	0.27926
GO_bp:go_regulation_of_viral_induced_cytoplasmic_pattern_recognition_receptor_signaling_pathway	SET	19	0.10994	0.0034969	0.18801	0.27935
GO_bp:go_positive_regulation_of_interleukin_6_production	SET	82	0.058673	0.0038704	0.10034	0.27936
GO_mf:go_glutamate_binding	SET	10	0.15648	0.0036117	0.26764	0.27939
Curated_gene_sets:syed_estradiol_response	SET	16	0.12065	0.0035218	0.20637	0.2794
GO_bp:go_regulation_of_membrane_repolarization_during_ventricular_cardiac_muscle_cell_action_potential	SET	4	0.26674	0.0038943	0.45626	0.2794
GO_bp:go_regulation_of_membrane_repolarization_during_cardiac_muscle_cell_action_potential	SET	4	0.26674	0.0038943	0.45626	0.2794
GO_bp:go_positive_regulation_of_histone_h3_k27_methylation	SET	5	0.18358	0.0029965	0.31414	0.27948
Curated_gene_sets:berenjeno_transformed_by_rhoa_forever_dn	SET	28	0.10126	0.003909	0.17336	0.27958
GO_mf:go_biotin_binding	SET	5	0.25248	0.0041211	0.43229	0.2796
Curated_gene_sets:xu_hgf_targets_induced_by_akt1_6hr	SET	17	0.11429	0.0034386	0.19582	0.27974
Curated_gene_sets:reactome_platelet_homeostasis	SET	84	0.053488	0.003571	0.091669	0.27978
GO_mf:go_mrna_methyltransferase_activity	SET	11	0.11535	0.0027921	0.19809	0.28018
Curated_gene_sets:figueroa_aml_methylation_cluster_6_dn	SET	31	0.089786	0.0036466	0.15433	0.28036
GO_bp:go_meiotic_spindle_organization	SET	12	0.11655	0.0029467	0.20038	0.2804
GO_bp:go_skeletal_muscle_contraction	SET	39	0.073804	0.0033614	0.12694	0.28048
Curated_gene_sets:reactome_intrinsic_pathway_for_apoptosis	SET	50	0.067792	0.003495	0.11661	0.28051
Curated_gene_sets:sabates_colorectal_adenoma_size_up	SET	18	0.1076	0.0033311	0.18515	0.28058
GO_bp:go_pyrimidine_containing_compound_metabolic_process	SET	22	0.10638	0.0036406	0.18306	0.28058
GO_mf:go_phosphatidylinositol_4_phosphate_binding	SET	27	0.10406	0.0039449	0.17915	0.28067
Curated_gene_sets:ohguchi_liver_hnf4a_targets_dn	SET	156	0.039114	0.0035517	0.067349	0.2807
Curated_gene_sets:reactome_plasma_lipoprotein_assembly_remodeling_and_clearance	SET	70	0.060433	0.0036845	0.10407	0.28073
GO_mf:go_map_kinase_phosphatase_activity	SET	13	0.1169	0.0030761	0.20139	0.28081
Curated_gene_sets:lui_thyroid_cancer_pax8_pparg_up	SET	45	0.072219	0.0035326	0.12444	0.28084
Curated_gene_sets:reactome_phosphate_bond_hydrolysis_by_nudt_proteins	SET	7	0.17858	0.0034488	0.3078	0.2809
GO_cc:go_facit_collagen_trimer	SET	6	0.213	0.0038083	0.36727	0.28098
GO_bp:go_positive_regulation_of_vascular_endothelial_growth_factor_receptor_signaling_pathway	SET	16	0.13252	0.0038683	0.22862	0.28108
Curated_gene_sets:yang_breast_cancer_esr1_up	SET	35	0.089465	0.0038605	0.15435	0.28109
Curated_gene_sets:reactome_defensins	SET	34	0.11055	0.0047019	0.19076	0.28112
GO_bp:go_negative_regulation_of_tumor_necrosis_factor_biosynthetic_process	SET	6	0.21769	0.0038923	0.37577	0.28119
GO_bp:go_negative_regulation_of_monocyte_chemotaxis	SET	6	0.20166	0.0036057	0.34814	0.28122
GO_bp:go_negative_regulation_of_platelet_activation	SET	18	0.11837	0.0036647	0.20441	0.28127
GO_bp:go_camera_type_eye_morphogenesis	SET	109	0.049387	0.0037534	0.085325	0.28136
Curated_gene_sets:rickman_head_and_neck_cancer_d	SET	32	0.09118	0.0037624	0.15754	0.28137
Curated_gene_sets:dang_regulated_by_myc_dn	SET	240	0.030542	0.0034322	0.05277	0.28137
Curated_gene_sets:markey_rb1_acute_lof_up	SET	220	0.031995	0.0034442	0.055289	0.28141
GO_bp:go_positive_regulation_of_protein_tyrosine_kinase_activity	SET	53	0.069777	0.0037034	0.12059	0.28143
GO_bp:go_rna_dependent_dna_biosynthetic_process	SET	68	0.053763	0.0032308	0.092947	0.28149
GO_bp:go_dna_methylation_or_demethylation	SET	85	0.055029	0.0036955	0.095137	0.28149
Curated_gene_sets:sartipy_normal_at_insulin_resistance_up	SET	30	0.086294	0.0034479	0.14923	0.28155
Curated_gene_sets:weigel_oxidative_stress_response	SET	33	0.079324	0.0033238	0.13721	0.28159
GO_mf:go_alpha_tubulin_binding	SET	28	0.091743	0.0035415	0.15869	0.28159
GO_bp:go_regulation_of_deoxyribonuclease_activity	SET	10	0.13373	0.0030866	0.23135	0.28162
GO_bp:go_excitatory_synapse_assembly	SET	25	0.10648	0.0038842	0.18446	0.28188
GO_mf:go_phosphatidylinositol_3_kinase_activity	SET	11	0.13763	0.0033314	0.23847	0.28193
GO_bp:go_cardiac_muscle_myoblast_proliferation	SET	3	0.24483	0.0030956	0.42433	0.28198
Curated_gene_sets:yokoe_cancer_testis_antigens	SET	32	0.088085	0.0036347	0.15271	0.28203
GO_bp:go_positive_regulation_of_chromatin_binding	SET	13	0.12742	0.0033528	0.22095	0.28208
Curated_gene_sets:rosty_cervical_cancer_proliferation_cluster	SET	137	0.03748	0.003191	0.065033	0.2822
GO_bp:go_anatomical_structure_regression	SET	10	0.14615	0.0033731	0.2536	0.28221
GO_bp:go_vagina_development	SET	10	0.15421	0.0035593	0.26769	0.28228
GO_bp:go_g_quadruplex_dna_unwinding	SET	7	0.1589	0.0030687	0.27605	0.28244
Curated_gene_sets:reactome_adrenaline_noradrenaline_inhibits_insulin_secretion	SET	28	0.089748	0.0034645	0.15592	0.28245
Curated_gene_sets:tonks_targets_of_runx1_runx1t1_fusion_monocyte_dn	SET	56	0.067965	0.0037076	0.11809	0.28248
Curated_gene_sets:molenaar_targets_of_ccnd1_and_cdk4_dn	SET	53	0.061009	0.003238	0.10604	0.28254
GO_mf:go_bhlh_transcription_factor_binding	SET	27	0.088347	0.0033491	0.15359	0.28257
Curated_gene_sets:wang_response_to_forskolin_dn	SET	9	0.14006	0.0030669	0.24354	0.28261
GO_bp:go_negative_regulation_of_interleukin_17_production	SET	12	0.13338	0.003372	0.23201	0.28269
GO_bp:go_tolerance_induction	SET	25	0.10713	0.0039079	0.18638	0.28272
GO_bp:go_b_cell_proliferation_involved_in_immune_response	SET	6	0.20747	0.0037096	0.36098	0.28273
Curated_gene_sets:puiffe_invasion_inhibited_by_ascites_dn	SET	137	0.040323	0.0034331	0.070169	0.28276
Curated_gene_sets:hernandez_aberrant_mitosis_by_docetacel_4nm_dn	SET	6	0.20298	0.0036292	0.35335	0.28284
GO_bp:go_protein_autoubiquitination	SET	65	0.057111	0.0033557	0.099473	0.28294
GO_mf:go_protein_tyrosine_serine_threonine_phosphatase_activity	SET	41	0.072108	0.0033671	0.12561	0.28297
GO_bp:go_positive_regulation_of_mononuclear_cell_migration	SET	22	0.092304	0.0031589	0.16086	0.28305
GO_bp:go_t_cell_mediated_immunity	SET	98	0.054205	0.0039073	0.094537	0.2832
Curated_gene_sets:gargalovic_response_to_oxidized_phospholipids_magenta_dn	SET	12	0.11905	0.0030097	0.20764	0.28321
GO_bp:go_positive_regulation_of_small_gtpase_mediated_signal_transduction	SET	64	0.062525	0.0036455	0.10908	0.28326
Curated_gene_sets:reactome_intraflagellar_transport	SET	55	0.065012	0.0035148	0.11342	0.28327
GO_bp:go_zinc_ion_transmembrane_transport	SET	22	0.091041	0.0031157	0.15888	0.28332
GO_bp:go_coenzyme_transport	SET	8	0.13394	0.0027651	0.23387	0.28343
Curated_gene_sets:pid_il8_cxcr1_pathway	SET	28	0.089603	0.0034589	0.15649	0.28347
Curated_gene_sets:warters_response_to_ir_skin	SET	75	0.056148	0.0035429	0.098069	0.28348
GO_bp:go_scf_complex_assembly	SET	6	0.18089	0.0032343	0.3161	0.28358
Curated_gene_sets:kinney_dnmt1_methylation_targets	SET	14	0.14924	0.0040753	0.26085	0.28361
Curated_gene_sets:odonnell_targets_of_myc_and_tfrc_up	SET	73	0.059172	0.0036838	0.10345	0.28367
GO_bp:go_tetrapyrrole_catabolic_process	SET	8	0.15427	0.003185	0.26971	0.28367
Curated_gene_sets:biocarta_cb1r_pathway	SET	7	0.16408	0.0031687	0.28714	0.28386
GO_cc:go_escrt_iii_complex	SET	11	0.1161	0.0028103	0.20321	0.28389
GO_cc:go_collagen_type_iv_trimer	SET	4	0.28558	0.0041694	0.50029	0.28406
GO_bp:go_negative_regulation_of_myoblast_proliferation	SET	2	0.41314	0.0042653	0.72395	0.28412
GO_bp:go_cellular_response_to_heparin	SET	5	0.25447	0.0041536	0.44611	0.2842
GO_bp:go_norepinephrine_secretion	SET	16	0.11036	0.0032215	0.19351	0.28423
GO_bp:go_elastin_catabolic_process	SET	2	0.23954	0.0024731	0.42013	0.28429
Curated_gene_sets:reactome_erbb2_activates_ptk6_signaling	SET	13	0.1347	0.0035444	0.23636	0.28438
GO_mf:go_carboxypeptidase_activity	SET	44	0.074741	0.0036152	0.13115	0.28438
GO_bp:go_positive_regulation_of_mitochondrial_translation	SET	17	0.10589	0.0031861	0.18592	0.2845
GO_mf:go_rna_polymerase_i_activity	SET	11	0.11119	0.0026916	0.19531	0.28457
GO_bp:go_respiratory_system_development	SET	189	0.037049	0.0036997	0.065079	0.28458
GO_bp:go_blood_vessel_endothelial_cell_differentiation	SET	9	0.19228	0.0042102	0.33778	0.2846
GO_cc:go_holliday_junction_resolvase_complex	SET	5	0.16479	0.0026897	0.28954	0.28464
Curated_gene_sets:reactome_tbc_rabgaps	SET	40	0.072039	0.0033227	0.12658	0.28465
Curated_gene_sets:pid_netrin_pathway	SET	32	0.083203	0.0034332	0.14642	0.28494
Curated_gene_sets:reactome_repression_of_wnt_target_genes	SET	14	0.14948	0.0040816	0.26329	0.28511
Curated_gene_sets:reactome_integrin_signaling	SET	28	0.08326	0.003214	0.14681	0.28532
Curated_gene_sets:mueller_methylated_in_glioblastoma	SET	35	0.083035	0.003583	0.14649	0.28542
GO_bp:go_dna_metabolic_process	SET	793	0.016541	0.003328	0.029183	0.28543
GO_bp:go_dynamin_family_protein_polymerization_involved_in_membrane_fission	SET	4	0.309	0.0045113	0.54666	0.28596
GO_bp:go_negative_regulation_of_mononuclear_cell_migration	SET	8	0.17706	0.0036554	0.31348	0.28611
GO_bp:go_signal_release	SET	439	0.023118	0.0034946	0.040936	0.28613
GO_mf:go_exogenous_protein_binding	SET	75	0.057015	0.0035976	0.101	0.28621
Curated_gene_sets:faelt_b_cll_with_vh_rearrangements_dn	SET	44	0.069891	0.0033806	0.12386	0.28629
GO_bp:go_positive_regulation_of_cell_proliferation_involved_in_kidney_development	SET	8	0.17433	0.0035991	0.30896	0.28629
Curated_gene_sets:ellwood_myc_targets_dn	SET	41	0.070316	0.0032835	0.12466	0.28636
Curated_gene_sets:amit_egf_response_60_hela	SET	45	0.078516	0.0038406	0.13928	0.28647
GO_bp:go_rna_splicing	SET	390	0.021322	0.003042	0.037835	0.28653
GO_bp:go_spermatid_nucleus_differentiation	SET	21	0.094253	0.0031515	0.16726	0.28655
GO_bp:go_cytokine_secretion_involved_in_immune_response	SET	19	0.11421	0.0036325	0.20277	0.28664
Curated_gene_sets:berenjeno_transformed_by_rhoa_dn	SET	373	0.024468	0.0034155	0.043459	0.28672
GO_bp:go_positive_regulation_of_peptide_hormone_secretion	SET	91	0.050028	0.0034756	0.088868	0.28674
GO_bp:go_regulation_of_establishment_of_protein_localization_to_chromosome	SET	11	0.13259	0.0032096	0.23578	0.28694
GO_bp:go_regulation_of_the_force_of_heart_contraction_by_chemical_signal	SET	6	0.23288	0.004164	0.41426	0.287
GO_cc:go_secondary_lysosome	SET	11	0.1258	0.003045	0.22392	0.28713
GO_bp:go_drug_metabolic_process	SET	320	0.027607	0.0035746	0.049151	0.28717
GO_bp:go_negative_regulation_of_cgmp_mediated_signaling	SET	6	0.22195	0.0039685	0.39516	0.28717
GO_bp:go_nucleoside_diphosphate_biosynthetic_process	SET	9	0.1444	0.0031618	0.25715	0.28722
GO_bp:go_peptidyl_lysine_monomethylation	SET	9	0.15706	0.0034391	0.27972	0.28723
GO_bp:go_positive_regulation_of_dna_replication	SET	36	0.071198	0.0031158	0.12684	0.28729
Curated_gene_sets:geserick_tert_targets_dn	SET	21	0.11302	0.003779	0.20136	0.2873
Curated_gene_sets:onken_uveal_melanoma_up	SET	755	0.017454	0.0034301	0.031108	0.28738
GO_mf:go_vascular_endothelial_growth_factor_binding	SET	7	0.216	0.0041714	0.38505	0.28741
GO_bp:go_methylation_dependent_chromatin_silencing	SET	21	0.096629	0.003231	0.17233	0.28749
Curated_gene_sets:shank_tal1_targets_dn	SET	10	0.17163	0.0039613	0.30612	0.28752
Curated_gene_sets:su_thymus	SET	18	0.1147	0.0035511	0.20459	0.28752
GO_bp:go_sensory_system_development	SET	353	0.026572	0.0036104	0.047394	0.28752
Curated_gene_sets:reactome_amino_acid_transport_across_the_plasma_membrane	SET	29	0.08988	0.0035309	0.16037	0.28759
GO_bp:go_srp_dependent_cotranslational_protein_targeting_to_membrane_translocation	SET	11	0.10465	0.0025332	0.1868	0.28766
GO_bp:go_maintenance_of_cell_number	SET	151	0.038829	0.0034693	0.069316	0.28769
Curated_gene_sets:cui_tcf21_targets_2_dn	SET	786	0.018068	0.0036198	0.032277	0.28782
GO_mf:go_death_domain_binding	SET	10	0.15065	0.0034771	0.26946	0.28806
GO_bp:go_regulation_of_neuron_differentiation	SET	612	0.019775	0.0035129	0.035378	0.2881
GO_cc:go_brca1_a_complex	SET	6	0.24251	0.0043361	0.43387	0.2881
GO_cc:go_stereocilium_bundle	SET	55	0.065096	0.0035193	0.11648	0.28813
GO_bp:go_keratinization	SET	207	0.048051	0.0050193	0.085984	0.28814
GO_bp:go_regulation_of_melanocyte_differentiation	SET	6	0.23357	0.0041762	0.41799	0.28816
Curated_gene_sets:wendt_cohesin_targets_up	SET	33	0.086174	0.0036109	0.15426	0.28821
Curated_gene_sets:stearman_lung_cancer_early_vs_late_up	SET	118	0.041742	0.0032999	0.074762	0.28831
GO_cc:go_mitotic_spindle	SET	94	0.045553	0.0032162	0.081607	0.28836
GO_bp:go_pyrimidine_deoxyribonucleotide_biosynthetic_process	SET	9	0.14592	0.0031953	0.26144	0.28838
GO_bp:go_acetyl_coa_biosynthetic_process_from_pyruvate	SET	14	0.12226	0.0033386	0.21932	0.28861
GO_bp:go_cellular_response_to_external_stimulus	SET	315	0.026435	0.0033964	0.047422	0.28862
Curated_gene_sets:kegg_focal_adhesion	SET	193	0.034886	0.00352	0.06259	0.28864
GO_cc:go_platelet_alpha_granule_membrane	SET	16	0.13613	0.0039737	0.24424	0.28864
Curated_gene_sets:magrangeas_multiple_myeloma_igll_vs_iglk_dn	SET	23	0.093804	0.0032823	0.16832	0.28866
Curated_gene_sets:udayakumar_med1_targets_dn	SET	223	0.031497	0.0034134	0.056519	0.28867
GO_mf:go_sumo_ligase_activity	SET	6	0.18747	0.003352	0.3365	0.28873
GO_cc:go_membrane_attack_complex	SET	7	0.19699	0.0038044	0.35368	0.28877
Curated_gene_sets:reactome_transcriptional_activity_of_smad2_smad3:smad4_heterotrimer	SET	43	0.073098	0.0034954	0.13124	0.28878
GO_bp:go_negative_regulation_of_cytosolic_calcium_ion_concentration	SET	11	0.15879	0.0038438	0.28511	0.28878
GO_bp:go_response_to_lipoteichoic_acid	SET	10	0.15428	0.0035609	0.27715	0.28888
Curated_gene_sets:charafe_breast_cancer_basal_vs_mesenchymal_up	SET	117	0.041496	0.0032667	0.074561	0.28892
Curated_gene_sets:vilimas_notch1_targets_up	SET	52	0.067282	0.0035372	0.12094	0.289
GO_bp:go_dna_catabolic_process	SET	36	0.073257	0.0032059	0.13173	0.28907
GO_bp:go_b_cell_chemotaxis	SET	8	0.16265	0.0033579	0.29252	0.2891
GO_bp:go_positive_regulation_of_multi_organism_process	SET	177	0.032992	0.0031893	0.059369	0.28921
GO_bp:go_positive_regulation_of_osteoblast_proliferation	SET	9	0.15345	0.0033601	0.27618	0.28924
GO_mf:go_endonuclease_activity_active_with_either_ribo_or_deoxyribonucleic_acids_and_producing_3_phosphomonoesters	SET	20	0.10169	0.0033182	0.1831	0.28933
GO_bp:go_response_to_interleukin_2	SET	12	0.1314	0.003322	0.23663	0.28935
GO_bp:go_regulation_of_t_cell_tolerance_induction	SET	9	0.1838	0.0040245	0.33104	0.28938
GO_bp:go_triglyceride_metabolic_process	SET	40	0.071156	0.003282	0.12818	0.2894
GO_bp:go_protein_localization_to_endoplasmic_reticulum_exit_site	SET	6	0.18085	0.0032335	0.32585	0.28945
Curated_gene_sets:nakamura_adipogenesis_early_dn	SET	36	0.085197	0.0037284	0.15363	0.2896
Curated_gene_sets:bosco_allergen_induced_th2_associated_module	SET	141	0.041134	0.0035525	0.074198	0.28966
Curated_gene_sets:reactome_interleukin_9_signaling	SET	7	0.23105	0.0044621	0.41678	0.28966
GO_bp:go_response_to_interleukin_9	SET	7	0.23105	0.0044621	0.41678	0.28966
Curated_gene_sets:reactome_dissolution_of_fibrin_clot	SET	13	0.13038	0.0034307	0.23529	0.28975
GO_bp:go_thalamus_development	SET	13	0.13814	0.003635	0.24934	0.28978
GO_bp:go_disruption_by_host_of_symbiont_cells	SET	12	0.12995	0.0032854	0.23458	0.2898
Curated_gene_sets:biocarta_integrin_pathway	SET	33	0.076419	0.0032021	0.13796	0.28982
GO_bp:go_type_b_pancreatic_cell_development	SET	19	0.11004	0.0034999	0.19866	0.28983
GO_mf:go_kinase_binding	SET	697	0.017213	0.0032554	0.031075	0.28983
GO_mf:go_aspartic_type_peptidase_activity	SET	23	0.088697	0.0031036	0.16019	0.28989
GO_bp:go_negative_regulation_of_production_of_molecular_mediator_of_immune_response	SET	34	0.080269	0.0034139	0.145	0.28994
GO_bp:go_tor_signaling	SET	108	0.040586	0.0030704	0.073345	0.29001
GO_mf:go_c_x_c_chemokine_binding	SET	6	0.2215	0.0039605	0.4004	0.29006
Curated_gene_sets:verhaak_aml_with_npm1_mutated_up	SET	180	0.03643	0.0035511	0.065856	0.29007
Curated_gene_sets:reactome_processing_of_smdt1	SET	16	0.10462	0.003054	0.18918	0.29012
GO_bp:go_regulation_of_isotype_switching	SET	33	0.076694	0.0032136	0.13871	0.29016
GO_bp:go_nephron_epithelium_development	SET	102	0.050439	0.0037089	0.091242	0.2902
GO_bp:go_inner_ear_receptor_cell_stereocilium_organization	SET	27	0.085552	0.0032431	0.15476	0.2902
GO_bp:go_specification_of_symmetry	SET	120	0.044508	0.0035481	0.08053	0.29024
GO_bp:go_negative_regulation_of_muscle_adaptation	SET	11	0.15276	0.0036978	0.27642	0.29026
GO_bp:go_response_to_aluminum_ion	SET	4	0.2021	0.0029506	0.36606	0.29044
Curated_gene_sets:scibetta_kdm5b_targets_dn	SET	75	0.051628	0.0032577	0.093571	0.29056
Curated_gene_sets:hummerich_malignant_skin_tumor_up	SET	15	0.11862	0.0033528	0.21503	0.29059
Curated_gene_sets:reactome_vitamin_b5_pantothenate_metabolism	SET	16	0.10222	0.0029839	0.18531	0.2906
GO_bp:go_intracellular_sterol_transport	SET	22	0.10185	0.0034857	0.18465	0.29062
GO_bp:go_neuron_projection_extension	SET	151	0.03891	0.0034766	0.070585	0.29073
GO_bp:go_neuroblast_proliferation	SET	57	0.059164	0.0032561	0.10736	0.29079
GO_bp:go_transcription_initiation_from_rna_polymerase_i_promoter	SET	34	0.067939	0.0028895	0.12333	0.29086
Curated_gene_sets:reactome_activation_of_noxa_and_translocation_to_mitochondria	SET	5	0.22471	0.0036679	0.40801	0.2909
GO_bp:go_developmental_growth_involved_in_morphogenesis	SET	214	0.033424	0.0035493	0.060711	0.29098
Curated_gene_sets:sasai_resistance_to_neoplastic_transfromation	SET	49	0.072887	0.00372	0.1324	0.29099
GO_bp:go_atp_metabolic_process	SET	43	0.069212	0.0033096	0.12585	0.29118
GO_cc:go_centriolar_satellite	SET	28	0.089558	0.0034571	0.16285	0.29119
Curated_gene_sets:fridman_senescence_dn	SET	12	0.14234	0.0035988	0.25892	0.29124
GO_cc:go_activin_receptor_complex	SET	7	0.23847	0.0046054	0.43377	0.29124
GO_bp:go_cd40_signaling_pathway	SET	8	0.18545	0.0038286	0.33733	0.29125
Curated_gene_sets:myllykangas_amplification_hot_spot_2	SET	5	0.20504	0.0033468	0.37299	0.29126
Curated_gene_sets:reactome_alpha_oxidation_of_phytanate	SET	6	0.21645	0.0038701	0.39374	0.29126
Curated_gene_sets:qi_hypoxia	SET	124	0.041063	0.0033273	0.074702	0.29127
Curated_gene_sets:reactome_eukaryotic_translation_initiation	SET	110	0.039443	0.0030112	0.071789	0.29136
Curated_gene_sets:krieg_kdm3a_targets_not_hypoxia	SET	185	0.034258	0.003385	0.062375	0.29143
GO_bp:go_steroid_esterification	SET	14	0.12532	0.003422	0.22845	0.29165
GO_mf:go_calcium_sodium_antiporter_activity	SET	5	0.18819	0.0030717	0.34308	0.29166
Curated_gene_sets:graham_normal_quiescent_vs_normal_dividing_dn	SET	87	0.047071	0.0031979	0.085893	0.29184
GO_bp:go_non_motile_cilium_assembly	SET	54	0.064659	0.0034639	0.11808	0.292
GO_bp:go_regulation_of_cardiac_muscle_cell_membrane_repolarization	SET	23	0.106	0.0037089	0.19364	0.29206
Curated_gene_sets:reactome_olfactory_signaling_pathway	SET	350	0.034755	0.0047025	0.063525	0.29215
GO_mf:go_g_protein_coupled_serotonin_receptor_binding	SET	7	0.14633	0.002826	0.26749	0.29217
Curated_gene_sets:biocarta_igf1mtor_pathway	SET	18	0.10403	0.0032207	0.19027	0.29227
Curated_gene_sets:rankin_angiogenic_targets_of_vhl_hif2a_dn	SET	8	0.18277	0.0037734	0.33429	0.29228
GO_mf:go_microtubule_severing_atpase_activity	SET	7	0.13377	0.0025835	0.24481	0.29238
Curated_gene_sets:neben_aml_with_flt3_or_nras_up	SET	7	0.14697	0.0028383	0.26903	0.29243
GO_bp:go_epithelial_tube_branching_involved_in_lung_morphogenesis	SET	29	0.088747	0.0034864	0.16248	0.29247
GO_cc:go_origin_recognition_complex	SET	9	0.15153	0.003318	0.27745	0.29249
GO_mf:go_nuclear_import_signal_receptor_activity	SET	9	0.15399	0.0033718	0.28205	0.29256
GO_bp:go_tube_development	SET	961	0.015577	0.003434	0.028555	0.2927
GO_bp:go_cyclooxygenase_pathway	SET	11	0.13417	0.0032478	0.24599	0.29273
GO_bp:go_wound_healing_spreading_of_epidermal_cells	SET	15	0.12631	0.0035701	0.23161	0.29275
Curated_gene_sets:kegg_homologous_recombination	SET	28	0.089511	0.0034553	0.16419	0.29283
GO_bp:go_negative_regulation_of_circadian_rhythm	SET	12	0.13421	0.003393	0.2462	0.29284
GO_bp:go_establishment_of_endothelial_barrier	SET	38	0.075831	0.0034093	0.13914	0.29289
GO_bp:go_cell_substrate_junction_assembly	SET	93	0.050116	0.0035197	0.092	0.29297
Curated_gene_sets:biocarta_blymphocyte_pathway	SET	11	0.16324	0.0039514	0.29987	0.2931
GO_bp:go_somatic_recombination_of_immunoglobulin_gene_segments	SET	47	0.065175	0.003258	0.11979	0.29321
GO_bp:go_regulation_of_clathrin_dependent_endocytosis	SET	15	0.10757	0.0030403	0.19775	0.29324
GO_mf:go_monosaccharide_binding	SET	74	0.052869	0.0033138	0.097197	0.29324
GO_bp:go_connective_tissue_development	SET	260	0.029358	0.003432	0.054	0.29334
GO_bp:go_spindle_organization	SET	155	0.033518	0.0030339	0.06166	0.29336
GO_bp:go_female_genitalia_development	SET	17	0.11381	0.0034242	0.20942	0.29341
GO_bp:go_motor_neuron_migration	SET	6	0.22391	0.0040035	0.41203	0.29342
GO_bp:go_axonal_transport	SET	51	0.058463	0.0030439	0.10758	0.29342
GO_mf:go_alditol_nadpplus_1_oxidoreductase_activity	SET	13	0.15744	0.0041427	0.28975	0.29345
Curated_gene_sets:chiaradonna_neoplastic_transformation_cdc25_up	SET	106	0.048799	0.0036576	0.089837	0.2935
Curated_gene_sets:chyla_cbfa2t3_targets_up	SET	359	0.02446	0.0033509	0.045035	0.29353
GO_bp:go_glutathione_catabolic_process	SET	7	0.14666	0.0028322	0.27039	0.29378
GO_bp:go_killing_of_cells_of_other_organism	SET	51	0.062336	0.0032456	0.11494	0.2938
GO_bp:go_regulation_of_digestive_system_process	SET	39	0.075216	0.0034257	0.13874	0.29386
Curated_gene_sets:reactome_vldlr_internalisation_and_degradation	SET	12	0.13381	0.0033829	0.24686	0.2939
Curated_gene_sets:pid_cxcr3_pathway	SET	43	0.067412	0.0032235	0.12438	0.29392
Curated_gene_sets:reactome_piwi_interacting_rna_pirna_biogenesis	SET	29	0.074452	0.0029248	0.13737	0.29392
GO_bp:go_cell_proliferation_involved_in_metanephros_development	SET	9	0.18049	0.003952	0.33308	0.29396
Curated_gene_sets:boylan_multiple_myeloma_pca3_up	SET	75	0.056615	0.0035723	0.1045	0.29399
Curated_gene_sets:mili_pseudopodia_haptotaxis_dn	SET	644	0.017262	0.0031427	0.031881	0.2941
GO_bp:go_negative_regulation_of_gluconeogenesis	SET	15	0.10915	0.0030851	0.20172	0.29422
Curated_gene_sets:engelmann_cancer_progenitors_dn	SET	63	0.060096	0.0034765	0.11108	0.29425
GO_bp:go_lipoxin_biosynthetic_process	SET	6	0.17911	0.0032026	0.33125	0.29435
GO_bp:go_clathrin_coat_assembly	SET	19	0.10149	0.003228	0.18775	0.29442
Curated_gene_sets:biocarta_insulin_pathway	SET	20	0.091056	0.0029713	0.16851	0.29448
GO_bp:go_response_to_axon_injury	SET	70	0.05174	0.0031545	0.095799	0.29457
GO_bp:go_negative_regulation_of_protein_serine_threonine_kinase_activity	SET	126	0.040933	0.0033431	0.075823	0.29466
GO_cc:go_x_chromosome	SET	8	0.15859	0.003274	0.29378	0.29466
GO_mf:go_map_kinase_scaffold_activity	SET	8	0.15385	0.0031763	0.28505	0.29469
GO_bp:go_cellular_carbohydrate_biosynthetic_process	SET	80	0.049594	0.0032315	0.091899	0.29472
Curated_gene_sets:chiang_liver_cancer_subclass_interferon_up	SET	23	0.099938	0.0034969	0.18527	0.2948
Curated_gene_sets:smith_tert_targets_up	SET	136	0.038923	0.0033019	0.072228	0.29498
GO_bp:go_positive_regulation_of_cytokine_production_involved_in_inflammatory_response	SET	15	0.12403	0.0035056	0.23016	0.29498
GO_bp:go_positive_regulation_of_synaptic_transmission_glutamatergic	SET	32	0.081123	0.0033474	0.15061	0.29507
Curated_gene_sets:abraham_alpc_vs_multiple_myeloma_dn	SET	20	0.095082	0.0031027	0.17665	0.29521
GO_bp:go_polysaccharide_metabolic_process	SET	99	0.045649	0.0033072	0.084815	0.29522
GO_bp:go_ncrna_transcription	SET	103	0.040353	0.0029817	0.074983	0.29524
GO_bp:go_cellular_response_to_dna_damage_stimulus	SET	794	0.015689	0.0031586	0.02918	0.2954
Curated_gene_sets:liu_cdx2_targets_up	SET	32	0.078487	0.0032386	0.14601	0.29544
GO_bp:go_mitotic_dna_replication_checkpoint	SET	10	0.12534	0.0028929	0.23318	0.29546
GO_bp:go_apoptotic_dna_fragmentation	SET	23	0.090007	0.0031495	0.16752	0.29553
GO_bp:go_vascular_wound_healing	SET	10	0.1755	0.0040506	0.32673	0.29559
GO_bp:go_mast_cell_differentiation	SET	5	0.23423	0.0038232	0.43611	0.29561
Curated_gene_sets:bruins_uvc_response_early_late	SET	292	0.026315	0.0032572	0.049014	0.29568
GO_bp:go_negative_regulation_of_membrane_permeability	SET	7	0.12392	0.0023931	0.23081	0.29568
GO_bp:go_positive_regulation_of_t_cell_migration	SET	28	0.086176	0.0033266	0.16052	0.29568
Curated_gene_sets:holleman_vincristine_resistance_b_all_up	SET	38	0.069347	0.0031177	0.12921	0.29575
GO_cc:go_microbody_lumen	SET	51	0.060983	0.0031751	0.11364	0.29576
Curated_gene_sets:schwab_targets_of_bmyb_polymorphic_variants_up	SET	12	0.12835	0.0032449	0.23931	0.29587
GO_bp:go_negative_regulation_of_protein_kinase_activity_by_regulation_of_protein_phosphorylation	SET	8	0.18003	0.0037168	0.33584	0.29596
GO_mf:go_intramolecular_transferase_activity	SET	25	0.076705	0.0027981	0.1431	0.29597
GO_bp:go_negative_regulation_of_chromatin_silencing	SET	18	0.091672	0.0028381	0.17107	0.29602
GO_bp:go_positive_regulation_of_protein_autophosphorylation	SET	26	0.10295	0.0038296	0.19216	0.29608
Curated_gene_sets:reactome_telomere_c_strand_lagging_strand_synthesis	SET	23	0.080541	0.0028182	0.15035	0.29609
Curated_gene_sets:reactome_plasma_lipoprotein_clearance	SET	33	0.076859	0.0032206	0.1435	0.29612
GO_bp:go_neuroendocrine_cell_differentiation	SET	7	0.20105	0.0038827	0.3754	0.29613
Curated_gene_sets:amit_delayed_early_genes	SET	18	0.10877	0.0033674	0.20327	0.29629
GO_mf:go_immunoglobulin_receptor_activity	SET	4	0.23855	0.0034828	0.44615	0.29643
Curated_gene_sets:reactome_synthesis_of_pi	SET	5	0.24123	0.0039374	0.45124	0.29647
GO_bp:go_mesenchymal_stem_cell_differentiation	SET	8	0.15119	0.0031213	0.28289	0.29652
GO_bp:go_nadp_metabolic_process	SET	11	0.1582	0.0038295	0.29611	0.29658
GO_bp:go_sulfur_amino_acid_transport	SET	7	0.17845	0.0034462	0.33404	0.2966
GO_bp:go_epinephrine_transport	SET	9	0.16803	0.0036793	0.31484	0.29678
Curated_gene_sets:haslinger_b_cll_with_11q23_deletion	SET	22	0.091206	0.0031213	0.17091	0.29679
GO_bp:go_regulation_of_protein_depolymerization	SET	78	0.047906	0.0030824	0.089781	0.29682
GO_bp:go_positive_regulation_of_lymphocyte_migration	SET	34	0.080379	0.0034186	0.15076	0.29696
Curated_gene_sets:biocarta_arenrf2_pathway	SET	20	0.099761	0.0032554	0.18715	0.29701
Curated_gene_sets:coldren_gefitinib_resistance_dn	SET	215	0.030385	0.003234	0.057038	0.29712
Curated_gene_sets:soucek_myc_targets	SET	10	0.13337	0.0030784	0.2506	0.29729
GO_bp:go_detection_of_molecule_of_bacterial_origin	SET	10	0.16034	0.0037007	0.30135	0.29734
GO_bp:go_dna_replication_synthesis_of_rna_primer	SET	4	0.20058	0.0029284	0.37697	0.29734
GO_bp:go_peptidyl_arginine_methylation	SET	15	0.11369	0.0032133	0.21376	0.29741
Curated_gene_sets:reactome_signaling_by_notch1_t_7_9_notch1:m1580_k2555_translocation_mutant	SET	7	0.17965	0.0034694	0.33789	0.29748
GO_mf:go_g_protein_coupled_receptor_binding	SET	258	0.029066	0.0033849	0.054667	0.29748
GO_mf:go_small_ribosomal_subunit_rrna_binding	SET	10	0.14705	0.0033939	0.27671	0.29757
GO_bp:go_regulation_of_protein_tyrosine_phosphatase_activity	SET	5	0.18264	0.0029811	0.34373	0.2976
Curated_gene_sets:reactome_cellular_senescence	SET	168	0.03424	0.0032255	0.064457	0.29764
GO_bp:go_astrocyte_differentiation	SET	73	0.054538	0.0033953	0.10267	0.29765
Curated_gene_sets:matzuk_meiotic_and_dna_repair	SET	38	0.065081	0.0029259	0.12253	0.29767
GO_bp:go_regulation_of_cellular_response_to_insulin_stimulus	SET	65	0.056335	0.0033101	0.10607	0.29768
GO_mf:go_bh3_domain_binding	SET	5	0.19686	0.0032132	0.37101	0.29785
GO_bp:go_activation_of_phospholipase_d_activity	SET	6	0.13898	0.0024849	0.26211	0.29798
Curated_gene_sets:reactome_glucagon_type_ligand_receptors	SET	32	0.076284	0.0031477	0.14388	0.29799
Curated_gene_sets:whitfield_cell_cycle_g2_m	SET	196	0.030127	0.0030631	0.056834	0.29803
GO_bp:go_positive_regulation_of_dna_templated_transcription_elongation	SET	30	0.070391	0.0028125	0.13283	0.29809
GO_mf:go_g_quadruplex_dna_binding	SET	9	0.15413	0.003375	0.29086	0.29809
GO_mf:go_pheromone_receptor_activity	SET	2	0.33134	0.0034208	0.62555	0.29817
Curated_gene_sets:gali_tp53_targets_apoptotic_up	SET	8	0.15431	0.0031857	0.29134	0.29818
Curated_gene_sets:kegg_cell_cycle	SET	122	0.037661	0.003027	0.071116	0.29821
Curated_gene_sets:der_ifn_gamma_response_dn	SET	9	0.147	0.0032187	0.27758	0.29821
GO_mf:go_alpha_n_acetylgalactosaminide_alpha_2_6_sialyltransferase_activity	SET	5	0.23435	0.0038252	0.44278	0.29831
GO_bp:go_positive_regulation_of_focal_adhesion_assembly	SET	25	0.097004	0.0035386	0.18328	0.29832
Curated_gene_sets:rodrigues_thyroid_carcinoma_dn	SET	74	0.055037	0.0034497	0.10404	0.29841
GO_mf:go_endocytic_adaptor_activity	SET	10	0.12732	0.0029386	0.24069	0.29841
GO_bp:go_regulation_of_stem_cell_population_maintenance	SET	27	0.091572	0.0034713	0.17316	0.29846
Curated_gene_sets:mccabe_hoxc6_targets_up	SET	9	0.17993	0.0039398	0.34024	0.29847
Curated_gene_sets:kegg_non_small_cell_lung_cancer	SET	54	0.059197	0.0031713	0.11201	0.29858
GO_cc:go_seh1_associated_complex	SET	17	0.096133	0.0028924	0.1819	0.29858
GO_bp:go_long_chain_fatty_acid_import_across_plasma_membrane	SET	5	0.14776	0.0024118	0.27959	0.29859
Curated_gene_sets:reactome_reproduction	SET	120	0.039252	0.0031291	0.074295	0.29864
GO_bp:go_interleukin_1_beta_secretion	SET	47	0.066551	0.0033267	0.12597	0.29865
GO_mf:go_racemase_and_epimerase_activity_acting_on_carbohydrates_and_derivatives	SET	11	0.12757	0.0030881	0.24164	0.29877
GO_bp:go_negative_regulation_of_cell_growth_involved_in_cardiac_muscle_cell_development	SET	8	0.14462	0.0029857	0.27396	0.29879
Curated_gene_sets:visala_aging_lymphocyte_dn	SET	18	0.11519	0.0035662	0.21835	0.29891
Curated_gene_sets:darwiche_squamous_cell_carcinoma_up	SET	135	0.037596	0.0031776	0.071276	0.29894
Curated_gene_sets:thum_systolic_heart_failure_up	SET	389	0.02264	0.0032259	0.042925	0.29895
GO_bp:go_cellular_extravasation	SET	54	0.05995	0.0032116	0.11382	0.2992
GO_bp:go_pyrimidine_containing_compound_biosynthetic_process	SET	51	0.058218	0.0030312	0.11061	0.29933
Curated_gene_sets:reactome_shc_mediated_cascade:fgfr4	SET	19	0.097929	0.0031148	0.18629	0.29956
Curated_gene_sets:mann_response_to_amifostine_up	SET	19	0.089679	0.0028524	0.17064	0.29961
Curated_gene_sets:chen_hoxa5_targets_6hr_dn	SET	5	0.16792	0.0027408	0.31956	0.29963
GO_bp:go_nucleoside_monophosphate_phosphorylation	SET	14	0.10441	0.0028512	0.1988	0.29972
GO_bp:go_positive_regulation_of_macrophage_differentiation	SET	14	0.12578	0.0034346	0.23957	0.29979
Curated_gene_sets:yauch_hedgehog_signaling_paracrine_dn	SET	230	0.029673	0.0032652	0.056553	0.2999
GO_cc:go_pericentric_heterochromatin	SET	19	0.092384	0.0029384	0.17609	0.29992
GO_bp:go_positive_regulation_of_transcription_elongation_from_rna_polymerase_ii_promoter	SET	18	0.086108	0.0026658	0.16418	0.29998
Curated_gene_sets:grade_colon_and_rectal_cancer_dn	SET	96	0.046677	0.0033303	0.089014	0.30001
Curated_gene_sets:johnstone_parvb_targets_1_dn	SET	60	0.062721	0.0035412	0.11963	0.30005
GO_bp:go_aorta_development	SET	52	0.067058	0.0035254	0.12791	0.30005
Curated_gene_sets:chemnitz_response_to_prostaglandin_e2_up	SET	137	0.033849	0.0028819	0.064628	0.30023
GO_bp:go_lipopolysaccharide_mediated_signaling_pathway	SET	55	0.057364	0.0031013	0.10953	0.30023
Curated_gene_sets:reactome_positive_epigenetic_regulation_of_rrna_expression	SET	83	0.044511	0.0029539	0.085005	0.30027
GO_mf:go_cysteine_type_endopeptidase_activity	SET	91	0.048106	0.0033421	0.091902	0.30033
Curated_gene_sets:clasper_lymphatic_vessels_during_metastasis_up	SET	19	0.10961	0.0034863	0.20947	0.3004
GO_mf:go_phosphoric_ester_hydrolase_activity	SET	348	0.022716	0.0030649	0.043411	0.3004
Curated_gene_sets:ross_aml_with_mll_fusions	SET	73	0.047753	0.0029729	0.091281	0.30044
GO_bp:go_receptor_mediated_endocytosis	SET	282	0.026573	0.0032333	0.050805	0.30047
GO_mf:go_mhc_protein_binding	SET	31	0.076062	0.0030892	0.14541	0.30047
Curated_gene_sets:reactome_cd28_dependent_vav1_pathway	SET	11	0.13848	0.0033521	0.26487	0.30055
Curated_gene_sets:pid_pi3kci_akt_pathway	SET	34	0.073961	0.0031457	0.14148	0.30057
GO_cc:go_platelet_dense_granule_membrane	SET	5	0.22286	0.0036376	0.4265	0.30066
Curated_gene_sets:biocarta_circadian_pathway	SET	6	0.18025	0.0032228	0.3451	0.30073
Curated_gene_sets:reactome_interactions_of_rev_with_host_cellular_proteins	SET	37	0.078927	0.0035015	0.15115	0.30078
GO_bp:go_negative_regulation_of_vitamin_metabolic_process	SET	6	0.1478	0.0026427	0.28338	0.30099
GO_bp:go_regulation_of_lipase_activity	SET	92	0.047495	0.0033177	0.091068	0.301
GO_bp:go_response_to_steroid_hormone	SET	371	0.023038	0.0032075	0.044229	0.30123
GO_mf:go_phosphatidic_acid_binding	SET	19	0.09127	0.002903	0.17527	0.30128
Curated_gene_sets:vanasse_bcl2_targets_up	SET	30	0.082799	0.0033083	0.15905	0.30133
GO_mf:go_polypeptide_n_acetylgalactosaminyltransferase_activity	SET	19	0.12202	0.0038809	0.23441	0.30135
GO_bp:go_dna_unwinding_involved_in_dna_replication	SET	10	0.12008	0.0027715	0.23091	0.30152
Curated_gene_sets:montero_thyroid_cancer_poor_survival_up	SET	12	0.11079	0.002801	0.21335	0.30179
Curated_gene_sets:pacher_targets_of_igf1_and_igf2_up	SET	35	0.072658	0.0031353	0.13994	0.30182
GO_cc:go_integral_component_of_synaptic_vesicle_membrane	SET	32	0.074875	0.0030896	0.14434	0.30198
GO_bp:go_long_chain_fatty_acid_biosynthetic_process	SET	24	0.092483	0.0033056	0.17837	0.30206
GO_cc:go_organelle_subcompartment	SET	345	0.022654	0.0030436	0.043702	0.3021
Curated_gene_sets:reactome_alternative_complement_activation	SET	5	0.17639	0.0028792	0.34063	0.30229
GO_bp:go_cellular_component_maintenance	SET	51	0.059066	0.0030753	0.11414	0.30242
GO_cc:go_beta_catenin_destruction_complex	SET	12	0.11315	0.0028607	0.21891	0.30262
Curated_gene_sets:reactome_formation_of_the_beta_catenin:tcf_transactivating_complex	SET	70	0.053258	0.003247	0.10307	0.30268
Curated_gene_sets:reactome_complement_cascade	SET	55	0.061321	0.0033153	0.11872	0.30275
Curated_gene_sets:reactome_gluconeogenesis	SET	34	0.070105	0.0029816	0.13578	0.30282
Curated_gene_sets:jepsen_smrt_targets	SET	30	0.076681	0.0030638	0.14852	0.30283
GO_bp:go_convergent_extension_involved_in_organogenesis	SET	6	0.18073	0.0032315	0.35018	0.30289
GO_bp:go_rrna_metabolic_process	SET	195	0.028363	0.0028765	0.054957	0.3029
GO_cc:go_intrinsic_component_of_synaptic_vesicle_membrane	SET	45	0.061989	0.0030322	0.12012	0.30291
Curated_gene_sets:dacosta_ercc3_allele_xpcs_vs_ttd_up	SET	26	0.084608	0.0031474	0.16409	0.30306
GO_mf:go_promoter_specific_chromatin_binding	SET	47	0.056807	0.0028397	0.11021	0.30313
Curated_gene_sets:biocarta_tnfr1_pathway	SET	29	0.079295	0.0031151	0.15387	0.30316
GO_bp:go_positive_regulation_of_reactive_oxygen_species_biosynthetic_process	SET	48	0.065492	0.0033084	0.12719	0.3033
Curated_gene_sets:wang_esophagus_cancer_progression_up	SET	9	0.12605	0.00276	0.24491	0.3034
GO_bp:go_hair_follicle_maturation	SET	17	0.11418	0.0034354	0.22187	0.30341
GO_bp:go_protein_localization_to_photoreceptor_outer_segment	SET	8	0.14586	0.0030113	0.28389	0.3037
Curated_gene_sets:reactome_nucleotide_salvage	SET	21	0.092772	0.003102	0.1806	0.30374
GO_bp:go_regulation_of_t_helper_17_cell_lineage_commitment	SET	6	0.19669	0.0035168	0.38294	0.30376
Curated_gene_sets:doane_response_to_androgen_dn	SET	230	0.028373	0.0031221	0.055265	0.30384
Curated_gene_sets:reactome_mecp2_regulates_transcription_factors	SET	4	0.28757	0.0041984	0.56052	0.30396
GO_bp:go_axo_dendritic_protein_transport	SET	13	0.11152	0.0029346	0.21738	0.30397
Curated_gene_sets:reactome_chemokine_receptors_bind_chemokines	SET	47	0.070331	0.0035157	0.1371	0.30399
GO_bp:go_sympathetic_ganglion_development	SET	8	0.16201	0.0033446	0.31583	0.304
GO_bp:go_positive_regulation_of_response_to_biotic_stimulus	SET	43	0.067457	0.0032257	0.13168	0.30423
Curated_gene_sets:stanelle_e2f1_targets	SET	27	0.079137	0.0029999	0.15454	0.3043
GO_bp:go_transcription_initiation_from_rna_polymerase_iii_promoter	SET	13	0.11973	0.0031506	0.23387	0.30434
GO_bp:go_glial_cell_development	SET	103	0.042111	0.0031116	0.082302	0.30444
Curated_gene_sets:dazard_response_to_uv_scc_dn	SET	113	0.041444	0.0032066	0.081039	0.30454
Curated_gene_sets:mariadason_response_to_butyrate_sulindac_6	SET	45	0.064963	0.0031777	0.12707	0.3046
GO_mf:go_mirna_binding	SET	27	0.074753	0.0028337	0.14623	0.3046
Curated_gene_sets:biocarta_pitx2_pathway	SET	16	0.12011	0.0035059	0.23502	0.30466
GO_mf:go_inositol_polyphosphate_5_phosphatase_activity	SET	5	0.1678	0.0027389	0.32846	0.30472
GO_bp:go_response_to_histamine	SET	11	0.14273	0.003455	0.2794	0.30473
GO_bp:go_thyroid_hormone_transport	SET	5	0.20573	0.0033581	0.40272	0.30473
GO_bp:go_cell_cycle_g1_s_phase_transition	SET	244	0.026791	0.0030353	0.052446	0.30474
Curated_gene_sets:reactome_perk_regulates_gene_expression	SET	29	0.075322	0.002959	0.14748	0.30477
GO_bp:go_entrainment_of_circadian_clock_by_photoperiod	SET	19	0.089274	0.0028395	0.17482	0.3048
Curated_gene_sets:hillion_hmga1_targets	SET	77	0.047712	0.0030503	0.093443	0.30482
Curated_gene_sets:ju_aging_terc_targets_up	SET	11	0.13033	0.0031548	0.2553	0.30486
GO_bp:go_transition_metal_ion_homeostasis	SET	124	0.037898	0.0030708	0.074335	0.30509
GO_bp:go_protein_transport_within_plasma_membrane	SET	44	0.063763	0.0030842	0.12508	0.3051
Curated_gene_sets:nikolsky_breast_cancer_20q11_amplicon	SET	31	0.1487	0.0060394	0.2917	0.30511
Curated_gene_sets:darwiche_papilloma_risk_low_dn	SET	154	0.034366	0.0031007	0.067418	0.30512
GO_cc:go_schaffer_collateral__ca1_synapse	SET	76	0.050192	0.003188	0.098483	0.30515
Curated_gene_sets:reactome_acetylcholine_binding_and_downstream_events	SET	14	0.11546	0.0031527	0.2266	0.3052
GO_bp:go_antigen_processing_and_presentation_of_endogenous_peptide_antigen_via_mhc_class_i_via_er_pathway	SET	6	0.20934	0.003743	0.41087	0.3052
Curated_gene_sets:burton_adipogenesis_1	SET	30	0.084932	0.0033935	0.16672	0.30523
Curated_gene_sets:wang_response_to_forskolin_up	SET	21	0.088469	0.0029581	0.17386	0.30543
Curated_gene_sets:fontaine_thyroid_tumor_uncertain_malignancy_up	SET	34	0.077213	0.003284	0.15196	0.30569
Curated_gene_sets:lein_choroid_plexus_markers	SET	98	0.045203	0.0032584	0.088976	0.30572
Curated_gene_sets:dunne_targets_of_aml1_mtg8_fusion_dn	SET	18	0.10569	0.0032721	0.20813	0.3058
GO_bp:go_renal_system_development	SET	283	0.02734	0.0033323	0.053886	0.30596
Curated_gene_sets:tonks_targets_of_runx1_runx1t1_fusion_sustained_in_granulocyte_up	SET	15	0.11917	0.0033682	0.23492	0.30598
GO_bp:go_positive_regulation_of_membrane_potential	SET	12	0.11674	0.0029513	0.23016	0.30601
GO_bp:go_regulation_of_gene_expression_epigenetic	SET	304	0.023114	0.0029182	0.045578	0.30604
GO_bp:go_positive_regulation_of_protein_kinase_b_signaling	SET	164	0.033705	0.0031374	0.066478	0.30608
Curated_gene_sets:abbud_lif_signaling_1_up	SET	40	0.070288	0.003242	0.13866	0.30611
Curated_gene_sets:reactome_deadenylation_dependent_mrna_decay	SET	55	0.055735	0.0030132	0.10997	0.30614
GO_bp:go_regulation_of_viral_transcription	SET	63	0.047396	0.0027418	0.093541	0.30619
GO_bp:go_negative_regulation_of_extracellular_matrix_organization	SET	11	0.12453	0.0030145	0.24593	0.3063
Curated_gene_sets:zeilstra_cd44_targets_dn	SET	8	0.1042	0.0021512	0.20582	0.30633
Curated_gene_sets:kegg_basal_transcription_factors	SET	30	0.077945	0.0031143	0.154	0.30638
GO_cc:go_nuclear_envelope_lumen	SET	9	0.14321	0.0031359	0.28306	0.30645
GO_bp:go_negative_regulation_of_lymphocyte_differentiation	SET	48	0.067673	0.0034185	0.13377	0.30647
Curated_gene_sets:ozanne_ap1_targets_up	SET	17	0.096532	0.0029044	0.19086	0.30651
GO_bp:go_clathrin_dependent_endocytosis	SET	39	0.064523	0.0029387	0.12758	0.30653
GO_bp:go_embryonic_heart_tube_development	SET	70	0.056193	0.003426	0.11112	0.30654
GO_mf:go_phosphatidylinositol_bisphosphate_kinase_activity	SET	5	0.19917	0.003251	0.39386	0.30654
Curated_gene_sets:ebauer_myogenic_targets_of_pax3_foxo1_fusion	SET	45	0.0641	0.0031355	0.1268	0.30659
Curated_gene_sets:reactome_dex_h_box_helicases_activate_type_i_ifn_and_inflammatory_cytokines_production	SET	7	0.12786	0.0024693	0.25296	0.30662
GO_bp:go_vesicle_organization	SET	307	0.023786	0.0030177	0.047087	0.30673
GO_bp:go_cell_adhesion_mediated_by_integrin	SET	68	0.051244	0.0030794	0.10144	0.30673
GO_bp:go_cell_cell_junction_maintenance	SET	10	0.1429	0.0032981	0.283	0.3068
GO_bp:go_positive_regulation_of_store_operated_calcium_channel_activity	SET	6	0.17693	0.0031636	0.35045	0.30683
GO_bp:go_negative_regulation_of_activated_t_cell_proliferation	SET	10	0.13922	0.0032132	0.27599	0.30698
GO_bp:go_organic_hydroxy_compound_catabolic_process	SET	63	0.053243	0.0030801	0.10567	0.30718
Curated_gene_sets:yague_pretumor_drug_resistance_up	SET	7	0.16832	0.0032506	0.33425	0.30728
Curated_gene_sets:ruan_response_to_tnf_troglitazone_up	SET	16	0.1093	0.0031906	0.21715	0.30736
GO_bp:go_ascending_aorta_development	SET	5	0.24555	0.004008	0.48819	0.30749
GO_mf:go_phosphotransferase_activity_for_other_substituted_phosphate_groups	SET	19	0.083019	0.0026406	0.16505	0.30749
GO_bp:go_regulation_of_macrophage_apoptotic_process	SET	9	0.13123	0.0028734	0.26094	0.30752
Curated_gene_sets:stark_brain_22q11_deletion	SET	11	0.11279	0.0027303	0.22429	0.30753
Curated_gene_sets:shaffer_irf4_targets_in_plasma_cell_vs_mature_b_lymphocyte	SET	64	0.050758	0.0029595	0.10094	0.30754
GO_mf:go_alpha_adrenergic_receptor_activity	SET	6	0.18431	0.0032955	0.36669	0.30761
GO_bp:go_negative_regulation_of_smad_protein_complex_assembly	SET	5	0.22948	0.0037457	0.45672	0.30768
GO_bp:go_cardiac_right_ventricle_morphogenesis	SET	19	0.11014	0.0035032	0.21953	0.30794
GO_mf:go_phosphatidylinositol_bisphosphate_binding	SET	96	0.044216	0.0031547	0.088132	0.30794
Curated_gene_sets:changolkar_h2afy_targets_dn	SET	39	0.066275	0.0030185	0.13222	0.3081
GO_cc:go_cd95_death_inducing_signaling_complex	SET	6	0.19407	0.00347	0.3875	0.30824
Curated_gene_sets:dutertre_estradiol_response_6hr_dn	SET	89	0.046743	0.0032117	0.093366	0.30832
GO_bp:go_hepatocyte_apoptotic_process	SET	12	0.13778	0.0034833	0.27531	0.30839
Curated_gene_sets:reactome_biological_oxidations	SET	211	0.031415	0.0033127	0.062805	0.30847
Curated_gene_sets:andersen_cholangiocarcinoma_class1	SET	63	0.053866	0.0031161	0.10769	0.30847
Curated_gene_sets:reactome_beta_oxidation_of_butanoyl_coa_to_acetyl_coa	SET	5	0.15697	0.0025622	0.31395	0.30855
GO_bp:go_positive_regulation_of_interleukin_13_production	SET	15	0.10861	0.0030697	0.21738	0.30867
GO_bp:go_negative_regulation_of_substrate_adhesion_dependent_cell_spreading	SET	13	0.11516	0.0030303	0.23062	0.30877
GO_mf:go_protein_arginine_omega_n_monomethyltransferase_activity	SET	5	0.20635	0.0033682	0.41332	0.3088
Curated_gene_sets:reactome_cgmp_effects	SET	16	0.11859	0.0034617	0.23762	0.30886
Curated_gene_sets:ueda_central_clock	SET	82	0.047571	0.0031381	0.09534	0.3089
GO_bp:go_type_b_pancreatic_cell_apoptotic_process	SET	10	0.14713	0.0033959	0.29498	0.30897
Curated_gene_sets:reactome_shc_mediated_cascade:fgfr3	SET	17	0.09738	0.0029299	0.19525	0.30898
Curated_gene_sets:bruneau_heart_great_vessels_and_valvulogenesis	SET	8	0.14646	0.0030237	0.29375	0.30904
GO_cc:go_late_endosome_lumen	SET	9	0.1535	0.0033611	0.30802	0.30913
Curated_gene_sets:pid_bcr_5pathway	SET	60	0.052215	0.0029481	0.10479	0.30915
Curated_gene_sets:matzuk_luteal_genes	SET	7	0.17635	0.0034056	0.35405	0.30921
GO_bp:go_ensheathment_of_neurons	SET	119	0.037742	0.0029962	0.075811	0.3093
Curated_gene_sets:biocarta_tcra_pathway	SET	11	0.13704	0.0033172	0.27558	0.30951
GO_cc:go_germ_cell_nucleus	SET	19	0.10556	0.0033574	0.21234	0.30956
Curated_gene_sets:reactome_mecp2_regulates_transcription_of_neuronal_ligands	SET	7	0.19269	0.0037212	0.38766	0.30958
Curated_gene_sets:phong_tnf_response_not_via_p38	SET	335	0.024422	0.0032341	0.049164	0.30968
GO_bp:go_negative_regulation_of_protein_sumoylation	SET	7	0.17711	0.0034203	0.35664	0.30974
Curated_gene_sets:kegg_graft_versus_host_disease	SET	36	0.077315	0.0033835	0.15571	0.30977
Curated_gene_sets:kim_gastric_cancer_chemosensitivity	SET	90	0.043544	0.0030086	0.087765	0.3099
Curated_gene_sets:biocarta_keratinocyte_pathway	SET	45	0.061541	0.0030103	0.12406	0.30994
Curated_gene_sets:mikkelsen_mcv6_icp_with_h3k27me3	SET	74	0.048998	0.0030711	0.098778	0.30994
Curated_gene_sets:reactome_lysosphingolipid_and_lpa_receptors	SET	14	0.11271	0.0030777	0.22726	0.30997
Curated_gene_sets:lee_targets_of_ptch1_and_sufu_dn	SET	81	0.048257	0.0031639	0.097312	0.30999
GO_bp:go_nucleoside_diphosphate_metabolic_process	SET	27	0.077389	0.0029336	0.15609	0.31002
GO_bp:go_negative_regulation_of_torc1_signaling	SET	15	0.090683	0.0025631	0.18306	0.31017
GO_bp:go_attachment_of_gpi_anchor_to_protein	SET	6	0.12994	0.0023233	0.26233	0.31019
Curated_gene_sets:seiden_met_signaling	SET	19	0.095844	0.0030485	0.19365	0.31032
Curated_gene_sets:zhan_multiple_myeloma_subgroups	SET	30	0.069162	0.0027634	0.13989	0.31051
Curated_gene_sets:reactome_traf3_dependent_irf_activation_pathway	SET	14	0.098006	0.0026762	0.19825	0.31053
Curated_gene_sets:reactome_gaba_b_receptor_activation	SET	39	0.067855	0.0030904	0.13731	0.3106
GO_bp:go_release_of_sequestered_calcium_ion_into_cytosol_by_endoplasmic_reticulum	SET	31	0.074461	0.0030242	0.1507	0.31062
GO_bp:go_mitotic_spindle_assembly	SET	50	0.056662	0.0029212	0.11483	0.31085
GO_cc:go_cilium	SET	565	0.017549	0.0029992	0.035569	0.31087
GO_bp:go_response_to_cold	SET	45	0.067715	0.0033123	0.13728	0.31091
GO_bp:go_high_density_lipoprotein_particle_remodeling	SET	17	0.10623	0.0031962	0.21535	0.31091
Curated_gene_sets:figueroa_aml_methylation_cluster_6_up	SET	132	0.036599	0.003059	0.0742	0.31092
GO_bp:go_positive_regulation_of_regulatory_t_cell_differentiation	SET	13	0.11778	0.0030992	0.23881	0.31094
GO_bp:go_chondrocyte_development	SET	47	0.06443	0.0032207	0.13065	0.31095
Curated_gene_sets:elvidge_hif1a_and_hif2a_targets_up	SET	39	0.06578	0.002996	0.13342	0.311
Curated_gene_sets:gargalovic_response_to_oxidized_phospholipids_salmon_dn	SET	15	0.1103	0.0031176	0.22374	0.31101
Curated_gene_sets:reactome_cell_cycle	SET	608	0.016296	0.0028855	0.033108	0.3113
GO_bp:go_protein_localization_to_ciliary_membrane	SET	12	0.11468	0.0028993	0.23301	0.31131
GO_bp:go_glial_cell_fate_commitment	SET	14	0.13681	0.0037357	0.27804	0.31135
Curated_gene_sets:schoen_nfkb_signaling	SET	34	0.07678	0.0032655	0.15616	0.31148
GO_mf:go_identical_protein_binding	SET	1617	0.010451	0.002933	0.021305	0.31188
GO_bp:go_inositol_phosphate_metabolic_process	SET	44	0.058358	0.0028228	0.11906	0.31201
GO_bp:go_regulation_of_circadian_sleep_wake_cycle	SET	20	0.089785	0.0029299	0.18317	0.31201
GO_bp:go_regulation_of_neuronal_synaptic_plasticity	SET	50	0.055677	0.0028704	0.11361	0.31204
GO_bp:go_b_cell_activation_involved_in_immune_response	SET	68	0.049154	0.0029538	0.10036	0.31215
GO_bp:go_regulation_of_potassium_ion_transport	SET	90	0.046627	0.0032216	0.095218	0.31218
GO_bp:go_steroid_catabolic_process	SET	26	0.071839	0.0026724	0.14679	0.31228
Curated_gene_sets:whitehurst_paclitaxel_sensitivity	SET	35	0.069793	0.0030116	0.14264	0.31232
GO_mf:go_phosphatidylinositol_4_5_bisphosphate_5_phosphatase_activity	SET	7	0.14633	0.002826	0.29951	0.31257
GO_bp:go_negative_regulation_of_hormone_metabolic_process	SET	10	0.12094	0.0027914	0.24762	0.31263
GO_mf:go_gtp_rho_binding	SET	18	0.088325	0.0027345	0.18085	0.31264
Curated_gene_sets:reactome_defective_chst3_causes_sedcjd	SET	7	0.14179	0.0027383	0.29041	0.31269
Curated_gene_sets:sheth_liver_cancer_vs_txnip_loss_pam2	SET	158	0.032388	0.0029596	0.06634	0.3127
GO_bp:go_genitalia_development	SET	44	0.065278	0.0031575	0.13371	0.3127
GO_bp:go_biological_adhesion	SET	1324	0.012365	0.0031668	0.025338	0.31278
GO_bp:go_positive_regulation_of_neuromuscular_junction_development	SET	5	0.14725	0.0024035	0.3018	0.31281
GO_bp:go_positive_regulation_of_humoral_immune_response_mediated_by_circulating_immunoglobulin	SET	5	0.18423	0.003007	0.37778	0.3129
Curated_gene_sets:gho_atf5_targets_dn	SET	16	0.11555	0.003373	0.23716	0.31304
GO_bp:go_negative_regulation_of_voltage_gated_potassium_channel_activity	SET	10	0.14657	0.0033829	0.30099	0.31315
GO_mf:go_monocarboxylate_sodium_symporter_activity	SET	9	0.15964	0.0034956	0.32811	0.31329
GO_bp:go_ameboidal_type_cell_migration	SET	367	0.021581	0.0029887	0.044363	0.31332
Curated_gene_sets:gavin_foxp3_targets_cluster_p4	SET	97	0.045711	0.0032782	0.093983	0.31335
GO_bp:go_water_soluble_vitamin_biosynthetic_process	SET	7	0.17156	0.0033132	0.35305	0.31351
GO_mf:go_oxidoreductase_activity_acting_on_single_donors_with_incorporation_of_molecular_oxygen	SET	25	0.089181	0.0032532	0.18353	0.31351
Curated_gene_sets:dazard_response_to_uv_scc_up	SET	96	0.042944	0.003064	0.088457	0.31367
GO_mf:go_tropomyosin_binding	SET	14	0.097342	0.002658	0.20055	0.31371
Curated_gene_sets:jeon_smad6_targets_up	SET	24	0.094422	0.0033749	0.19455	0.31372
GO_mf:go_cargo_receptor_activity	SET	86	0.046411	0.003135	0.095643	0.31375
Curated_gene_sets:reactome_tp53_regulates_metabolic_genes	SET	78	0.042066	0.0027067	0.086741	0.31385
Curated_gene_sets:lee_liver_cancer_acox1_dn	SET	62	0.052568	0.0030169	0.10841	0.31387
GO_bp:go_relaxation_of_smooth_muscle	SET	9	0.14305	0.0031323	0.29507	0.31391
Curated_gene_sets:le_ski_targets_up	SET	17	0.11605	0.0034916	0.23959	0.31407
Curated_gene_sets:pid_tgfbr_pathway	SET	53	0.0577	0.0030624	0.11927	0.31427
GO_mf:go_nadplus_kinase_activity	SET	16	0.08398	0.0024514	0.1736	0.31428
Curated_gene_sets:hunsberger_exercise_regulated_genes	SET	26	0.086453	0.0032161	0.17876	0.31433
Curated_gene_sets:reactome_cargo_concentration_in_the_er	SET	32	0.070433	0.0029063	0.14564	0.31434
GO_mf:go_coenzyme_transmembrane_transporter_activity	SET	6	0.13306	0.0023791	0.27523	0.31439
Curated_gene_sets:reactome_the_role_of_nef_in_hiv_1_replication_and_disease_pathogenesis	SET	27	0.076905	0.0029153	0.15915	0.31448
Curated_gene_sets:kegg_long_term_depression	SET	68	0.0491	0.0029506	0.10162	0.31449
GO_bp:go_negative_regulation_of_mitotic_cell_cycle	SET	303	0.023084	0.0029098	0.047787	0.31453
Curated_gene_sets:biocarta_rankl_pathway	SET	15	0.10441	0.0029511	0.21626	0.31462
Curated_gene_sets:pid_arf6_pathway	SET	36	0.071353	0.0031225	0.14781	0.31464
GO_bp:go_dephosphorylation_of_rna_polymerase_ii_c_terminal_domain	SET	5	0.15298	0.002497	0.31708	0.31474
GO_bp:go_base_excision_repair_ap_site_formation	SET	10	0.12149	0.0028039	0.25185	0.31478
GO_cc:go_glycoprotein_complex	SET	18	0.10825	0.0033512	0.22443	0.31479
GO_bp:go_negative_regulation_of_circadian_sleep_wake_cycle_sleep	SET	5	0.17081	0.0027881	0.35432	0.31488
Curated_gene_sets:biocarta_vegf_pathway	SET	25	0.070986	0.0025895	0.14733	0.31497
GO_bp:go_interleukin_17_production	SET	29	0.072621	0.0028529	0.15075	0.315
GO_bp:go_positive_regulation_of_microtubule_binding	SET	6	0.14147	0.0025295	0.29401	0.3152
Curated_gene_sets:ichiba_graft_versus_host_disease_35d_up	SET	131	0.034104	0.0028398	0.070945	0.31536
Curated_gene_sets:reactome_n_glycan_trimming_and_elongation_in_the_cis_golgi	SET	5	0.22047	0.0035986	0.45869	0.31539
Curated_gene_sets:wilson_proteases_at_tumor_bone_interface_dn	SET	5	0.20653	0.0033711	0.43001	0.31551
GO_bp:go_substrate_dependent_cell_migration_cell_extension	SET	9	0.13682	0.0029959	0.28487	0.31551
Curated_gene_sets:gyorffy_mitoxantrone_resistance	SET	32	0.076275	0.0031474	0.15887	0.31558
Curated_gene_sets:biocarta_ck1_pathway	SET	15	0.10667	0.0030149	0.22226	0.31564
GO_bp:go_chloride_transport	SET	96	0.042496	0.003032	0.088581	0.31571
GO_mf:go_laminin_binding	SET	28	0.068933	0.002661	0.14372	0.31574
GO_bp:go_positive_regulation_of_tooth_mineralization	SET	6	0.1769	0.003163	0.36886	0.31576
GO_bp:go_mechanoreceptor_differentiation	SET	59	0.053413	0.0029905	0.11139	0.3158
GO_bp:go_negative_regulation_of_norepinephrine_secretion	SET	7	0.15091	0.0029143	0.31485	0.31587
Curated_gene_sets:zhan_early_differentiation_genes_dn	SET	41	0.063816	0.0029799	0.13316	0.31589
Curated_gene_sets:shedden_lung_cancer_poor_survival_a6	SET	440	0.018884	0.0028578	0.039428	0.31599
Curated_gene_sets:reactome_assembly_of_active_lpl_and_lipc_lipase_complexes	SET	18	0.10271	0.0031799	0.21448	0.31601
GO_bp:go_skeletal_muscle_cell_differentiation	SET	66	0.048929	0.0028969	0.10222	0.3161
GO_cc:go_gpi_anchor_transamidase_complex	SET	5	0.13451	0.0021955	0.28111	0.31616
GO_mf:go_gpi_anchor_transamidase_activity	SET	5	0.13451	0.0021955	0.28111	0.31616
GO_bp:go_negative_regulation_of_muscle_hypertrophy	SET	26	0.080385	0.0029904	0.16802	0.31618
Curated_gene_sets:kegg_oocyte_meiosis	SET	107	0.03779	0.0028457	0.079004	0.31621
Curated_gene_sets:mikkelsen_dedifferentiated_state_up	SET	7	0.15612	0.0030151	0.3265	0.31627
GO_bp:go_regulation_of_t_cell_mediated_cytotoxicity	SET	32	0.081456	0.0033612	0.17037	0.31629
GO_bp:go_amp_metabolic_process	SET	8	0.14065	0.0029036	0.29417	0.31629
GO_bp:go_adenylate_cyclase_inhibiting_g_protein_coupled_receptor_signaling_pathway	SET	84	0.04613	0.0030797	0.096489	0.3163
GO_mf:go_nucleoside_triphosphate_diphosphatase_activity	SET	9	0.13479	0.0029514	0.28198	0.31633
GO_bp:go_epiboly	SET	29	0.079086	0.0031069	0.16548	0.31636
GO_bp:go_steroid_hormone_secretion	SET	21	0.084772	0.0028345	0.17745	0.31643
Curated_gene_sets:pid_p75_ntr_pathway	SET	61	0.052452	0.0029859	0.10984	0.31649
GO_cc:go_transcription_factor_complex	SET	341	0.022015	0.0029409	0.046101	0.31649
GO_bp:go_pirna_metabolic_process	SET	18	0.094655	0.0029304	0.19831	0.31657
GO_mf:go_oxidoreductase_activity_acting_on_a_sulfur_group_of_donors_nad_p_as_acceptor	SET	11	0.13348	0.003231	0.27963	0.31657
GO_cc:go_podosome	SET	29	0.068042	0.002673	0.14256	0.31658
Curated_gene_sets:reactome_sumoylation	SET	176	0.029296	0.002824	0.061415	0.31668
Curated_gene_sets:reactome_interleukin_20_family_signaling	SET	26	0.096169	0.0035775	0.20212	0.31711
Curated_gene_sets:brachat_response_to_methotrexate_dn	SET	22	0.085046	0.0029105	0.17876	0.31713
Curated_gene_sets:dunne_targets_of_aml1_mtg8_fusion_up	SET	51	0.05646	0.0029397	0.11869	0.31715
Curated_gene_sets:reactome_thrombin_signalling_through_proteinase_activated_receptors_pars	SET	32	0.066572	0.002747	0.13995	0.31716
Curated_gene_sets:gryder_pax3foxo1_top_enhancers	SET	436	0.020277	0.0030549	0.04263	0.31717
Curated_gene_sets:hollern_solid_nodular_breast_tumor_dn	SET	31	0.083206	0.0033794	0.17496	0.31719
GO_bp:go_platelet_derived_growth_factor_receptor_beta_signaling_pathway	SET	14	0.1134	0.0030966	0.2385	0.31722
Curated_gene_sets:sengupta_ebna1_anticorrelated	SET	136	0.033163	0.0028133	0.069753	0.31724
GO_mf:go_gtpase_activity	SET	302	0.022493	0.0028307	0.047323	0.31728
GO_bp:go_mitochondrion_distribution	SET	15	0.098729	0.0027905	0.20778	0.31734
GO_bp:go_nuclear_membrane_organization	SET	6	0.12188	0.0021791	0.25675	0.31751
Curated_gene_sets:wierenga_stat5a_targets_dn	SET	180	0.029821	0.0029069	0.06283	0.31753
GO_bp:go_negative_regulation_of_glucocorticoid_metabolic_process	SET	5	0.21537	0.0035154	0.45413	0.31767
Curated_gene_sets:pujana_atm_pcc_network	SET	1291	0.010869	0.0027513	0.02293	0.31775
GO_bp:go_deoxyribonucleoside_triphosphate_catabolic_process	SET	8	0.12686	0.0026191	0.2677	0.31779
GO_bp:go_actin_filament_network_formation	SET	7	0.16122	0.0031134	0.34025	0.31782
GO_bp:go_positive_regulation_of_sarcomere_organization	SET	4	0.25395	0.0037076	0.53618	0.31788
GO_bp:go_smooth_muscle_cell_matrix_adhesion	SET	5	0.24997	0.0040802	0.5279	0.31792
GO_mf:go_acetylcholine_gated_cation_selective_channel_activity	SET	16	0.099917	0.0029166	0.21102	0.31793
Curated_gene_sets:pid_p38_alpha_beta_pathway	SET	29	0.077176	0.0030318	0.163	0.31795
Curated_gene_sets:graessmann_response_to_mc_and_serum_deprivation_up	SET	210	0.027697	0.0029138	0.0585	0.31795
GO_mf:go_flavin_adenine_dinucleotide_binding	SET	74	0.043877	0.0027501	0.092697	0.31799
GO_bp:go_regulation_of_smooth_muscle_contraction	SET	61	0.054123	0.0030811	0.11435	0.318
GO_mf:go_n_formyl_peptide_receptor_activity	SET	4	0.28042	0.0040941	0.59271	0.31807
Curated_gene_sets:pid_fgf_pathway	SET	55	0.054064	0.0029229	0.11429	0.3181
GO_cc:go_invadopodium	SET	13	0.12194	0.0032088	0.25782	0.31812
Curated_gene_sets:reactome_glycosaminoglycan_metabolism	SET	118	0.035409	0.0027993	0.074987	0.3184
GO_bp:go_regulation_of_histone_ubiquitination	SET	10	0.11519	0.0026587	0.24399	0.31842
Curated_gene_sets:reactome_hur_elavl1_binds_and_stabilizes_mrna	SET	8	0.14246	0.0029411	0.30181	0.31845
GO_bp:go_short_chain_fatty_acid_catabolic_process	SET	9	0.1186	0.002597	0.2513	0.31848
GO_mf:go_dna_replication_origin_binding	SET	16	0.097347	0.0028416	0.20632	0.31853
GO_bp:go_mitotic_dna_replication	SET	10	0.12153	0.0028051	0.2577	0.31861
Curated_gene_sets:reactome_rip_mediated_nfkb_activation_via_zbp1	SET	16	0.088725	0.0025899	0.18821	0.31868
Curated_gene_sets:aston_major_depressive_disorder_up	SET	45	0.056901	0.0027833	0.1208	0.31882
GO_bp:go_negative_regulation_of_voltage_gated_calcium_channel_activity	SET	13	0.11343	0.0029847	0.24091	0.31888
Curated_gene_sets:kegg_arachidonic_acid_metabolism	SET	58	0.049945	0.0027726	0.10608	0.31889
GO_bp:go_positive_regulation_of_actin_filament_bundle_assembly	SET	60	0.051444	0.0029045	0.10931	0.31896
GO_bp:go_lysosomal_lumen_acidification	SET	9	0.11158	0.0024433	0.23726	0.31908
GO_cc:go_ptw_pp1_phosphatase_complex	SET	7	0.14517	0.0028036	0.30869	0.31908
Curated_gene_sets:elvidge_hypoxia_by_dmog_dn	SET	55	0.054633	0.0029537	0.11621	0.31913
GO_bp:go_metanephric_mesenchymal_cell_differentiation	SET	5	0.19325	0.0031543	0.41119	0.31919
Curated_gene_sets:reactome_interleukin_2_family_signaling	SET	41	0.067114	0.003134	0.1429	0.3193
GO_bp:go_branching_involved_in_prostate_gland_morphogenesis	SET	12	0.13723	0.0034694	0.2922	0.31931
GO_bp:go_positive_regulation_of_glycolytic_process	SET	19	0.081424	0.0025898	0.17338	0.31932
GO_bp:go_positive_regulation_of_cell_aging	SET	13	0.10628	0.0027967	0.22632	0.31932
Curated_gene_sets:reactome_negative_regulation_of_tcf_dependent_signaling_by_wnt_ligand_antagonists	SET	15	0.10267	0.0029019	0.21874	0.31941
GO_bp:go_mineralocorticoid_biosynthetic_process	SET	13	0.11933	0.0031401	0.25444	0.31954
GO_bp:go_regulation_of_cell_size	SET	163	0.031056	0.0028821	0.066236	0.31958
GO_cc:go_extrinsic_component_of_postsynaptic_membrane	SET	8	0.13662	0.0028204	0.29146	0.31964
GO_bp:go_negative_regulation_of_signaling_receptor_activity	SET	54	0.053533	0.0028678	0.11428	0.31974
GO_bp:go_regulation_of_high_density_lipoprotein_particle_clearance	SET	3	0.22945	0.0029011	0.49027	0.31989
GO_bp:go_neurotrophin_trk_receptor_signaling_pathway	SET	30	0.069493	0.0027766	0.14854	0.31995
GO_mf:go_g_protein_beta_gamma_subunit_complex_binding	SET	19	0.093354	0.0029693	0.19954	0.31995
Curated_gene_sets:rizki_tumor_invasiveness_3d_up	SET	199	0.02797	0.0028653	0.059787	0.31996
GO_bp:go_adenylate_cyclase_inhibiting_g_protein_coupled_acetylcholine_receptor_signaling_pathway	SET	8	0.14495	0.0029925	0.30986	0.31997
Curated_gene_sets:kegg_steroid_hormone_biosynthesis	SET	52	0.06133	0.0032243	0.13113	0.32
Curated_gene_sets:pid_a6b1_a6b4_integrin_pathway	SET	46	0.060361	0.0029851	0.12906	0.32
GO_bp:go_chaperone_cofactor_dependent_protein_refolding	SET	29	0.059692	0.002345	0.1277	0.32009
GO_cc:go_sperm_annulus	SET	5	0.15726	0.0025669	0.33643	0.32009
GO_cc:go_endoplasmic_reticulum_lumen	SET	288	0.023489	0.0028877	0.050267	0.32015
GO_cc:go_spindle	SET	316	0.020992	0.0027013	0.044952	0.32026
Curated_gene_sets:reactome_fgfr3_ligand_binding_and_activation	SET	12	0.12996	0.0032856	0.27837	0.3203
GO_bp:go_locomotion	SET	1687	0.010224	0.0029246	0.021899	0.3203
GO_bp:go_cranial_nerve_development	SET	48	0.059628	0.0030121	0.12775	0.32034
GO_bp:go_plasma_lipoprotein_particle_clearance	SET	54	0.053885	0.0028867	0.11553	0.32047
GO_bp:go_platelet_morphogenesis	SET	19	0.091369	0.0029061	0.19596	0.32051
GO_bp:go_positive_regulation_of_protein_localization_to_cell_surface	SET	17	0.084109	0.0025306	0.18041	0.32054
GO_bp:go_regulation_of_store_operated_calcium_channel_activity	SET	8	0.13671	0.0028224	0.29341	0.32063
GO_bp:go_nucleotide_binding_oligomerization_domain_containing_2_signaling_pathway	SET	13	0.10748	0.0028281	0.23071	0.32066
GO_bp:go_phospholipid_dephosphorylation	SET	33	0.065536	0.0027461	0.14085	0.32087
Curated_gene_sets:acevedo_liver_cancer_with_h3k27me3_dn	SET	174	0.031554	0.0030245	0.067841	0.32093
Curated_gene_sets:kegg_gap_junction	SET	88	0.043094	0.0029444	0.092727	0.32106
GO_bp:go_cell_fate_commitment_involved_in_formation_of_primary_germ_layer	SET	33	0.074084	0.0031043	0.15949	0.32114
GO_bp:go_nephron_tubule_epithelial_cell_differentiation	SET	14	0.12483	0.0034085	0.26878	0.32118
GO_bp:go_membrane_to_membrane_docking	SET	4	0.22644	0.0033059	0.48767	0.32121
GO_bp:go_genetic_imprinting	SET	26	0.082154	0.0030562	0.17702	0.32129
GO_bp:go_entry_into_other_organism_involved_in_symbiotic_interaction	SET	134	0.035055	0.0029519	0.075558	0.32134
GO_mf:go_interleukin_1_binding	SET	9	0.13661	0.0029913	0.29463	0.32145
Curated_gene_sets:kegg_glycosaminoglycan_degradation	SET	20	0.083754	0.0027331	0.1807	0.32151
GO_bp:go_epithelial_structure_maintenance	SET	27	0.078272	0.0029671	0.16905	0.32168
GO_bp:go_positive_regulation_of_dna_metabolic_process	SET	147	0.030636	0.0027011	0.066175	0.3217
Curated_gene_sets:reactome_mitochondrial_fatty_acid_beta_oxidation_of_saturated_fatty_acids	SET	11	0.093258	0.0022574	0.20147	0.32173
Curated_gene_sets:bild_ctnnb1_oncogenic_signature	SET	73	0.047664	0.0029674	0.10299	0.32176
Curated_gene_sets:biocarta_tcapoptosis_pathway	SET	9	0.13681	0.0029956	0.29566	0.32179
Curated_gene_sets:bystroem_correlated_with_il5_dn	SET	53	0.05186	0.0027524	0.11209	0.32181
Curated_gene_sets:pid_nephrin_neph1_pathway	SET	32	0.065678	0.0027101	0.14203	0.32189
Curated_gene_sets:burton_adipogenesis_9	SET	75	0.044376	0.0028001	0.095971	0.3219
GO_cc:go_f_actin_capping_protein_complex	SET	8	0.12925	0.0026684	0.27953	0.3219
GO_mf:go_ceramidase_activity	SET	5	0.20424	0.0033338	0.44171	0.3219
GO_bp:go_sperm_capacitation	SET	29	0.073357	0.0028818	0.15872	0.32197
GO_bp:go_pons_development	SET	10	0.11401	0.0026314	0.24698	0.32218
GO_bp:go_negative_regulation_of_cytokine_biosynthetic_process	SET	28	0.079693	0.0030764	0.17264	0.32219
Curated_gene_sets:chemnitz_response_to_prostaglandin_e2_dn	SET	357	0.020813	0.0028435	0.045092	0.3222
GO_bp:go_positive_regulation_of_ampa_receptor_activity	SET	7	0.17733	0.0034246	0.38419	0.3222
Curated_gene_sets:iizuka_liver_cancer_progression_l0_l1_dn	SET	16	0.093851	0.0027395	0.2034	0.32225
Curated_gene_sets:reactome_glucagon_like_peptide_1_glp1_regulates_insulin_secretion	SET	42	0.058411	0.0027605	0.1266	0.32226
Curated_gene_sets:nakamura_lung_cancer_differentiation_markers	SET	14	0.094873	0.0025906	0.20591	0.32249
Curated_gene_sets:dorn_adenovirus_infection_32hr_up	SET	10	0.10016	0.0023117	0.21756	0.32263
GO_bp:go_protein_localization_to_postsynaptic_membrane	SET	39	0.058877	0.0026815	0.12791	0.32266
GO_bp:go_labyrinthine_layer_development	SET	44	0.062412	0.0030189	0.13565	0.32273
GO_bp:go_cardiac_conduction_system_development	SET	12	0.10901	0.0027561	0.23714	0.32287
GO_bp:go_cd4_positive_alpha_beta_t_cell_lineage_commitment	SET	16	0.10377	0.0030291	0.22583	0.32293
Curated_gene_sets:haslinger_b_cll_with_13q14_deletion	SET	24	0.080222	0.0028674	0.17458	0.32294
GO_bp:go_establishment_of_viral_latency	SET	9	0.10492	0.0022974	0.22835	0.32295
Curated_gene_sets:reactome_fgfr3b_ligand_binding_and_activation	SET	7	0.17333	0.0033474	0.3773	0.32298
GO_bp:go_toxin_metabolic_process	SET	20	0.083157	0.0027136	0.18107	0.32303
Curated_gene_sets:biocarta_mcm_pathway	SET	18	0.084524	0.0026168	0.1843	0.32326
Curated_gene_sets:chow_rassf1_targets_up	SET	23	0.068515	0.0023974	0.14942	0.32328
Curated_gene_sets:hoffmann_pre_bi_to_large_pre_bii_lymphocyte_dn	SET	68	0.044146	0.0026529	0.096367	0.32344
GO_bp:go_long_chain_fatty_acid_import_into_cell	SET	15	0.087113	0.0024622	0.19021	0.32348
GO_bp:go_mitochondrial_genome_maintenance	SET	21	0.074703	0.0024979	0.16314	0.32351
GO_bp:go_neurotransmitter_receptor_internalization	SET	25	0.07862	0.002868	0.17172	0.32354
Curated_gene_sets:caffarel_response_to_thc_24hr_3_dn	SET	13	0.11237	0.0029568	0.24577	0.32377
Curated_gene_sets:browne_hcmv_infection_14hr_dn	SET	272	0.023481	0.0028067	0.051391	0.32387
GO_bp:go_low_density_lipoprotein_receptor_particle_metabolic_process	SET	23	0.081078	0.002837	0.17755	0.32396
GO_cc:go_calyx_of_held	SET	24	0.084323	0.0030139	0.18473	0.32403
Curated_gene_sets:abe_vegfa_targets_2hr	SET	32	0.069204	0.0028556	0.15166	0.32409
Curated_gene_sets:pid_tcr_ras_pathway	SET	13	0.10023	0.0026373	0.21971	0.32413
Curated_gene_sets:shaffer_irf4_targets_in_activated_dendritic_cell	SET	60	0.048319	0.0027281	0.10597	0.32421
GO_bp:go_apical_protein_localization	SET	10	0.13855	0.0031978	0.30386	0.32421
Curated_gene_sets:reactome_regulation_of_insulin_like_growth_factor_igf_transport_and_uptake_by_insulin_like_growth_factor_binding_proteins_igfbps	SET	117	0.037082	0.0029192	0.08134	0.32424
GO_bp:go_innervation	SET	27	0.08552	0.0032419	0.18781	0.32443
GO_bp:go_positive_regulation_of_cell_cycle_checkpoint	SET	9	0.11052	0.00242	0.24271	0.32443
GO_mf:go_galanin_receptor_activity	SET	9	0.14905	0.0032636	0.32742	0.32448
GO_bp:go_induction_of_positive_chemotaxis	SET	13	0.11083	0.0029164	0.24372	0.32465
GO_bp:go_glycerol_ether_metabolic_process	SET	8	0.16209	0.0033464	0.35726	0.32502
GO_mf:go_jun_kinase_kinase_kinase_activity	SET	8	0.13098	0.002704	0.28867	0.32502
GO_mf:go_nuclease_activity	SET	189	0.02701	0.0026972	0.059539	0.32504
GO_mf:go_oxidoreductase_activity_acting_on_nad_p_h_oxygen_as_acceptor	SET	11	0.089495	0.0021663	0.19762	0.32533
GO_bp:go_xenobiotic_metabolic_process	SET	108	0.038289	0.0028966	0.084554	0.32534
GO_bp:go_regulation_of_leukocyte_adhesion_to_vascular_endothelial_cell	SET	16	0.095497	0.0027876	0.2109	0.32534
GO_bp:go_heart_formation	SET	29	0.072525	0.0028491	0.16017	0.32535
GO_bp:go_sympathetic_nervous_system_development	SET	20	0.091424	0.0029834	0.20197	0.3254
Curated_gene_sets:reactome_translocation_of_zap_70_to_immunological_synapse	SET	15	0.11114	0.0031414	0.24558	0.32543
Curated_gene_sets:biocarta_aman_pathway	SET	15	0.098896	0.0027952	0.21856	0.32546
GO_cc:go_site_of_dna_damage	SET	68	0.04433	0.0026639	0.09804	0.32558
GO_bp:go_interleukin_23_production	SET	8	0.13614	0.0028107	0.30117	0.32562
GO_mf:go_primary_amine_oxidase_activity	SET	4	0.22853	0.0033365	0.50572	0.32567
GO_bp:go_receptor_localization_to_non_motile_cilium	SET	6	0.15074	0.0026951	0.33415	0.32596
GO_bp:go_somatic_diversification_of_t_cell_receptor_genes	SET	5	0.19722	0.0032192	0.43747	0.32606
GO_bp:go_histone_h3_s10_phosphorylation	SET	5	0.17438	0.0028463	0.38692	0.32611
GO_bp:go_detection_of_mechanical_stimulus	SET	41	0.060855	0.0028417	0.13513	0.32623
GO_cc:go_golgi_associated_vesicle	SET	163	0.02928	0.0027172	0.065016	0.32623
Curated_gene_sets:reactome_smad2_smad3:smad4_heterotrimer_regulates_transcription	SET	32	0.066264	0.0027343	0.14716	0.32626
GO_mf:go_metallocarboxypeptidase_activity	SET	27	0.076769	0.0029102	0.17059	0.32635
GO_bp:go_positive_regulation_of_flagellated_sperm_motility	SET	10	0.1397	0.0032243	0.31049	0.32638
GO_cc:go_gaba_ergic_synapse	SET	67	0.048828	0.0029127	0.10854	0.32641
Curated_gene_sets:schraets_mll_targets_dn	SET	32	0.074875	0.0030896	0.1665	0.32647
Curated_gene_sets:iizuka_liver_cancer_progression_g2_g3_dn	SET	8	0.13511	0.0027893	0.30067	0.32659
Curated_gene_sets:reactome_glycerophospholipid_catabolism	SET	7	0.1335	0.0025782	0.2971	0.32659
GO_bp:go_regulation_of_actin_filament_based_movement	SET	40	0.063981	0.0029511	0.14238	0.32659
Curated_gene_sets:reactome_zinc_transporters	SET	17	0.072711	0.0021877	0.16185	0.32662
GO_bp:go_norepinephrine_transport	SET	20	0.081213	0.0026501	0.18093	0.32677
GO_mf:go_sulfate_transmembrane_transporter_activity	SET	16	0.087735	0.002561	0.19552	0.32682
GO_bp:go_positive_regulation_of_dna_biosynthetic_process	SET	64	0.042934	0.0025033	0.095772	0.32697
GO_bp:go_hair_cell_differentiation	SET	39	0.063835	0.0029073	0.14244	0.32703
Curated_gene_sets:berenjeno_transformed_by_rhoa_up	SET	519	0.015887	0.0026055	0.035454	0.32704
Curated_gene_sets:pid_il12_stat4_pathway	SET	32	0.069514	0.0028684	0.15515	0.32706
GO_bp:go_positive_regulation_of_hair_cycle	SET	12	0.10601	0.0026802	0.23664	0.32708
Curated_gene_sets:reactome_synthesis_of_ip3_and_ip4_in_the_cytosol	SET	25	0.074397	0.0027139	0.16611	0.32712
Curated_gene_sets:reactome_erythropoietin_activates_phospholipase_c_gamma_plcg	SET	7	0.13366	0.0025813	0.29846	0.32714
Curated_gene_sets:wang_esophagus_cancer_vs_normal_dn	SET	99	0.037288	0.0027014	0.083318	0.32725
GO_bp:go_spliceosomal_complex_assembly	SET	53	0.04718	0.002504	0.10542	0.32725
Curated_gene_sets:reactome_netrin_1_signaling	SET	48	0.055132	0.002785	0.12325	0.32733
GO_bp:go_negative_regulation_of_neuron_projection_regeneration	SET	15	0.10622	0.0030022	0.23753	0.32737
Curated_gene_sets:mootha_ffa_oxydation	SET	22	0.07085	0.0024247	0.15858	0.32752
GO_bp:go_necroptotic_signaling_pathway	SET	6	0.15628	0.0027942	0.34979	0.32752
GO_bp:go_negative_regulation_of_dna_recombination	SET	38	0.054544	0.0024522	0.12211	0.32756
Curated_gene_sets:tesar_jak_targets_mouse_es_d3_up	SET	7	0.17259	0.0033331	0.38644	0.32758
GO_bp:go_acylglycerol_metabolic_process	SET	57	0.04708	0.002591	0.10544	0.32762
GO_bp:go_positive_regulation_of_fibroblast_migration	SET	10	0.11424	0.0026367	0.25588	0.32764
Curated_gene_sets:rashi_response_to_ionizing_radiation_5	SET	131	0.033737	0.0028092	0.075594	0.3277
GO_bp:go_regulation_of_phosphoprotein_phosphatase_activity	SET	106	0.035069	0.0026285	0.078594	0.32772
Curated_gene_sets:mootha_pyr	SET	6	0.14984	0.0026792	0.33589	0.32776
GO_bp:go_small_molecule_biosynthetic_process	SET	625	0.014592	0.0026185	0.032733	0.32788
GO_bp:go_positive_regulation_of_calcineurin_mediated_signaling	SET	16	0.089139	0.002602	0.20016	0.32804
GO_bp:go_negative_regulation_of_cellular_response_to_insulin_stimulus	SET	33	0.066105	0.0027699	0.14847	0.32808
GO_bp:go_branchiomotor_neuron_axon_guidance	SET	5	0.16615	0.0027121	0.37324	0.3281
GO_cc:go_heterochromatin	SET	72	0.043206	0.0026714	0.097109	0.32819
Curated_gene_sets:baus_tff2_targets_dn	SET	11	0.12013	0.0029079	0.27002	0.3282
GO_bp:go_histone_phosphorylation	SET	37	0.057797	0.0025641	0.12992	0.32821
GO_cc:go_cytoplasmic_dynein_complex	SET	19	0.092234	0.0029337	0.20734	0.32822
GO_bp:go_regulation_of_ryanodine_sensitive_calcium_release_channel_activity	SET	24	0.078812	0.002817	0.17721	0.32826
GO_bp:go_cardiac_muscle_cell_fate_commitment	SET	8	0.13672	0.0028226	0.30749	0.32829
Curated_gene_sets:gargalovic_response_to_oxidized_phospholipids_pink_dn	SET	32	0.070652	0.0029153	0.15891	0.32831
Curated_gene_sets:reactome_mrna_decay_by_5_to_3_exoribonuclease	SET	15	0.094154	0.0026612	0.2118	0.32833
GO_bp:go_negative_regulation_of_camp_mediated_signaling	SET	23	0.079832	0.0027934	0.17964	0.32838
Curated_gene_sets:acevedo_liver_tumor_vs_normal_adjacent_tissue_up	SET	820	0.012566	0.002569	0.028286	0.32844
GO_bp:go_serine_family_amino_acid_metabolic_process	SET	35	0.059836	0.002582	0.13477	0.32853
GO_bp:go_autonomic_nervous_system_development	SET	43	0.061297	0.0029311	0.13809	0.32856
GO_bp:go_peptidoglycan_catabolic_process	SET	6	0.16155	0.0028885	0.36407	0.32863
GO_bp:go_response_to_mechanical_stimulus	SET	199	0.027061	0.0027722	0.061062	0.32882
GO_mf:go_cyclase_activity	SET	21	0.083106	0.0027788	0.1877	0.32897
Curated_gene_sets:reactome_runx1_and_foxp3_control_the_development_of_regulatory_t_lymphocytes_tregs	SET	9	0.13573	0.0029721	0.30665	0.32902
GO_bp:go_negative_regulation_of_rna_polymerase_ii_regulatory_region_sequence_specific_dna_binding	SET	4	0.18554	0.0027089	0.4195	0.32914
GO_bp:go_regulation_of_nitric_oxide_mediated_signal_transduction	SET	10	0.14153	0.0032667	0.32003	0.32916
GO_mf:go_vascular_endothelial_growth_factor_receptor_binding	SET	13	0.11388	0.0029966	0.25774	0.3293
Curated_gene_sets:mcgowan_rsp6_targets_up	SET	19	0.080286	0.0025536	0.18173	0.32932
Curated_gene_sets:rodrigues_thyroid_carcinoma_anaplastic_up	SET	669	0.014307	0.0026531	0.032396	0.32938
GO_bp:go_interleukin_5_secretion	SET	7	0.13171	0.0025435	0.29825	0.32939
GO_mf:go_dna_secondary_structure_binding	SET	23	0.077583	0.0027147	0.17569	0.32939
GO_mf:go_rna_polymerase_iii_type_3_promoter_dna_binding	SET	5	0.16441	0.0026836	0.37233	0.3294
Curated_gene_sets:pid_notch_pathway	SET	58	0.050081	0.0027802	0.11344	0.32943
GO_bp:go_enzyme_linked_receptor_protein_signaling_pathway	SET	963	0.01251	0.0027605	0.028377	0.32967
GO_bp:go_regulation_of_metal_ion_transport	SET	353	0.020286	0.0027562	0.046023	0.32969
GO_bp:go_negative_regulation_of_cellular_catabolic_process	SET	221	0.023678	0.0025546	0.053725	0.32971
GO_bp:go_regulation_of_rna_binding	SET	11	0.088912	0.0021522	0.2018	0.32975
Curated_gene_sets:reactome_sumo_is_transferred_from_e1_to_e2_ube2i_ubc9	SET	7	0.11179	0.0021589	0.25378	0.32979
Curated_gene_sets:caffarel_response_to_thc_8hr_5_up	SET	14	0.09319	0.0025447	0.21175	0.32994
GO_bp:go_protein_cofactor_linkage	SET	11	0.11112	0.0026897	0.2525	0.32995
GO_cc:go_nuclear_periphery	SET	123	0.031685	0.002557	0.072016	0.32998
GO_mf:go_rna_cap_binding	SET	17	0.077562	0.0023337	0.17644	0.33012
GO_bp:go_myotube_cell_development	SET	34	0.061237	0.0026045	0.13931	0.33013
GO_cc:go_nuclear_speck	SET	368	0.017592	0.0024395	0.040057	0.33027
GO_bp:go_folate_import_across_plasma_membrane	SET	5	0.18954	0.0030938	0.43166	0.3303
GO_bp:go_toxin_transport	SET	39	0.055856	0.002544	0.12725	0.33035
GO_bp:go_tachykinin_receptor_signaling_pathway	SET	8	0.15285	0.0031556	0.34836	0.33042
GO_mf:go_poly_a_binding	SET	20	0.088646	0.0028927	0.20245	0.33074
Curated_gene_sets:hernandez_mitotic_arrest_by_docetaxel_1_up	SET	27	0.075275	0.0028535	0.17192	0.33075
Curated_gene_sets:reactome_frs_mediated_fgfr1_signaling	SET	23	0.076101	0.0026629	0.17391	0.33085
GO_bp:go_protein_localization_to_chromosome	SET	79	0.039591	0.0025636	0.090587	0.33104
Curated_gene_sets:card_mir302a_targets	SET	75	0.044738	0.0028229	0.10237	0.33105
GO_bp:go_sulfate_transport	SET	17	0.083823	0.002522	0.19187	0.3311
GO_bp:go_nitrogen_utilization	SET	5	0.15003	0.0024488	0.34371	0.33124
Curated_gene_sets:aiyar_cobra1_targets_dn	SET	28	0.065195	0.0025167	0.14938	0.33126
GO_mf:go_transcription_coregulator_activity	SET	529	0.015535	0.0025716	0.035609	0.33132
GO_bp:go_negative_regulation_of_cardiac_muscle_tissue_development	SET	29	0.069957	0.0027482	0.16048	0.33145
GO_bp:go_negative_regulation_of_macrophage_chemotaxis	SET	7	0.12457	0.0024058	0.28595	0.33155
Curated_gene_sets:kreppel_cd99_targets_dn	SET	7	0.15122	0.0029203	0.34719	0.33159
Curated_gene_sets:reactome_reduction_of_cytosolic_caplusplus_levels	SET	11	0.11035	0.0026711	0.25341	0.33162
GO_cc:go_pole_plasm	SET	17	0.093841	0.0028235	0.2155	0.33162
GO_bp:go_cellular_response_to_ketone	SET	87	0.040681	0.0027637	0.093552	0.33184
Curated_gene_sets:nakamura_tumor_zone_peripheral_vs_central_dn	SET	582	0.01527	0.0026474	0.03512	0.33186
Curated_gene_sets:suzuki_amplified_in_oral_cancer	SET	17	0.089611	0.0026962	0.2061	0.33186
Curated_gene_sets:valk_aml_cluster_6	SET	31	0.067138	0.0027268	0.15442	0.33187
GO_bp:go_regulation_of_phagocytosis	SET	84	0.040819	0.0027252	0.09392	0.33192
GO_bp:go_response_to_water_deprivation	SET	9	0.11693	0.0025604	0.26932	0.33209
Curated_gene_sets:suzuki_response_to_tsa	SET	16	0.085868	0.0025065	0.19783	0.33213
GO_bp:go_dipeptide_transmembrane_transport	SET	5	0.13954	0.0022777	0.32173	0.33225
GO_bp:go_i_kappab_phosphorylation	SET	17	0.089346	0.0026882	0.20603	0.33228
Curated_gene_sets:reactome_methionine_salvage_pathway	SET	6	0.13103	0.0023428	0.30228	0.33234
GO_bp:go_negative_regulation_of_dendritic_spine_development	SET	10	0.12589	0.0029057	0.29047	0.33236
GO_bp:go_rna_splicing_via_endonucleolytic_cleavage_and_ligation	SET	15	0.095436	0.0026974	0.22032	0.33245
Curated_gene_sets:kegg_vascular_smooth_muscle_contraction	SET	111	0.034568	0.002651	0.079834	0.33251
GO_bp:go_activated_t_cell_proliferation	SET	37	0.062006	0.0027508	0.1432	0.33251
GO_mf:go_sulfur_amino_acid_transmembrane_transporter_activity	SET	7	0.13939	0.0026918	0.32198	0.33255
Curated_gene_sets:fukushima_tnfsf11_targets	SET	14	0.10635	0.0029041	0.24572	0.33258
GO_cc:go_cul5_ring_ubiquitin_ligase_complex	SET	6	0.15215	0.0027205	0.35156	0.33258
Curated_gene_sets:ferreira_ewings_sarcoma_unstable_vs_stable_dn	SET	89	0.036289	0.0024934	0.083973	0.33282
GO_bp:go_inositol_trisphosphate_biosynthetic_process	SET	23	0.071373	0.0024974	0.16528	0.33293
GO_bp:go_protein_deglutamylation	SET	7	0.13235	0.0025559	0.30652	0.33295
GO_bp:go_regulation_of_telomere_maintenance_via_telomere_lengthening	SET	57	0.043139	0.0023741	0.10001	0.33311
GO_bp:go_mesodermal_cell_migration	SET	4	0.20487	0.0029911	0.47518	0.33318
Curated_gene_sets:pid_ras_pathway	SET	29	0.063821	0.0025072	0.14805	0.33321
GO_cc:go_multivesicular_body_lumen	SET	7	0.15085	0.0029132	0.35	0.33324
GO_bp:go_growth_plate_cartilage_morphogenesis	SET	19	0.084102	0.002675	0.19518	0.33328
Curated_gene_sets:reactome_pyruvate_metabolism_and_citric_acid_tca_cycle	SET	53	0.046221	0.0024531	0.10735	0.3334
GO_bp:go_response_to_folic_acid	SET	10	0.13483	0.0031119	0.31316	0.33341
GO_bp:go_regulation_of_dna_directed_dna_polymerase_activity	SET	6	0.13078	0.0023384	0.30402	0.33354
Curated_gene_sets:zhan_v1_late_differentiation_genes_up	SET	32	0.061048	0.002519	0.14212	0.33377
Curated_gene_sets:welcsh_brca1_targets_dn	SET	132	0.028274	0.0023632	0.065864	0.33386
GO_bp:go_regulation_of_cell_chemotaxis_to_fibroblast_growth_factor	SET	6	0.14594	0.0026094	0.33999	0.33388
GO_mf:go_regulatory_rna_binding	SET	33	0.058885	0.0024674	0.1372	0.33389
Curated_gene_sets:hofmann_myelodysplastic_syndrom_risk_up	SET	20	0.069042	0.002253	0.161	0.33402
GO_cc:go_apical_dendrite	SET	15	0.097522	0.0027564	0.22742	0.33403
GO_cc:go_microvillus	SET	80	0.039893	0.0025994	0.093062	0.33408
GO_mf:go_phosphatidylinositol_3_5_bisphosphate_binding	SET	24	0.079849	0.002854	0.18627	0.33408
Curated_gene_sets:reactome_adrenoceptors	SET	9	0.13332	0.0029192	0.31107	0.33412
GO_mf:go_lipopolysaccharide_receptor_activity	SET	5	0.14877	0.0024283	0.34734	0.33421
Curated_gene_sets:pid_pi3k_plc_trk_pathway	SET	36	0.055001	0.002407	0.12845	0.33426
GO_mf:go_bmp_binding	SET	10	0.10931	0.0025228	0.25537	0.33432
Curated_gene_sets:zhang_antiviral_response_to_ribavirin_up	SET	26	0.067625	0.0025157	0.15802	0.33434
Curated_gene_sets:hoegerkorp_cd44_targets_temporal_dn	SET	26	0.076107	0.0028312	0.17786	0.33436
Curated_gene_sets:sa_reg_cascade_of_cyclin_expr	SET	13	0.083952	0.0022091	0.19622	0.33439
GO_bp:go_regulation_of_postsynapse_organization	SET	91	0.03776	0.0026233	0.088283	0.33443
Curated_gene_sets:creighton_endocrine_therapy_resistance_2	SET	425	0.016627	0.0024739	0.038876	0.33444
Curated_gene_sets:fridman_senescence_up	SET	77	0.042872	0.0027409	0.10036	0.33462
GO_bp:go_regulation_of_centriole_replication	SET	22	0.071385	0.002443	0.1672	0.33472
GO_cc:go_fanconi_anaemia_nuclear_complex	SET	12	0.10661	0.0026954	0.24974	0.33473
Curated_gene_sets:mulligan_ntf3_signaling_via_insr_and_igf1r_dn	SET	8	0.14897	0.0030755	0.34899	0.33474
GO_bp:go_endoplasmic_reticulum_organization	SET	53	0.047047	0.002497	0.11029	0.33484
GO_cc:go_g_protein_coupled_receptor_complex	SET	9	0.12625	0.0027644	0.29595	0.33484
GO_bp:go_extrinsic_apoptotic_signaling_pathway	SET	214	0.025196	0.0026755	0.05911	0.33496
Curated_gene_sets:gargalovic_response_to_oxidized_phospholipids_blue_dn	SET	60	0.045121	0.0025476	0.10588	0.335
Curated_gene_sets:reactome_inositol_phosphate_metabolism	SET	45	0.050218	0.0024564	0.11786	0.33502
Curated_gene_sets:bhat_esr1_targets_not_via_akt1_up	SET	202	0.026751	0.0027607	0.062806	0.33508
Curated_gene_sets:reactome_tachykinin_receptors_bind_tachykinins	SET	5	0.19729	0.0032203	0.46338	0.33514
GO_mf:go_phosphoric_diester_hydrolase_activity	SET	90	0.035661	0.002464	0.083837	0.33529
GO_bp:go_negative_regulation_of_cell_population_proliferation	SET	638	0.01445	0.002619	0.033977	0.33531
GO_bp:go_brush_border_assembly	SET	5	0.17054	0.0027836	0.40126	0.33542
GO_bp:go_production_of_molecular_mediator_involved_in_inflammatory_response	SET	58	0.047848	0.0026562	0.1126	0.33545
Curated_gene_sets:biocarta_erk_pathway	SET	26	0.069364	0.0025804	0.16329	0.3355
GO_bp:go_positive_regulation_of_protein_localization_to_membrane	SET	118	0.031298	0.0024742	0.073678	0.3355
GO_bp:go_double_strand_break_repair	SET	223	0.02245	0.002433	0.052859	0.33552
GO_bp:go_visual_behavior	SET	52	0.05035	0.002647	0.11863	0.33563
GO_cc:go_phagolysosome	SET	4	0.14297	0.0020874	0.33701	0.3357
Curated_gene_sets:jaatinen_hematopoietic_stem_cell_dn	SET	218	0.0254	0.002722	0.059889	0.33574
Curated_gene_sets:noushmehr_gbm_germline_mutated	SET	7	0.12839	0.0024795	0.30284	0.3358
Curated_gene_sets:reactome_tp53_regulates_transcription_of_cell_cycle_genes	SET	50	0.046927	0.0024193	0.1107	0.33582
GO_cc:go_node_of_ranvier	SET	15	0.1038	0.0029338	0.24489	0.33583
Curated_gene_sets:ishida_targets_of_syt_ssx_fusions	SET	6	0.13259	0.0023708	0.31294	0.33589
GO_mf:go_s100_protein_binding	SET	14	0.095035	0.0025951	0.22445	0.336
Curated_gene_sets:reactome_fatty_acids	SET	14	0.10354	0.0028274	0.24459	0.33603
GO_bp:go_cofactor_catabolic_process	SET	59	0.045144	0.0025276	0.10671	0.33613
GO_mf:go_nadh_dehydrogenase_activity	SET	41	0.055428	0.0025882	0.1311	0.33623
GO_bp:go_adult_heart_development	SET	13	0.10675	0.0028089	0.2525	0.33624
GO_bp:go_regulation_of_smad_protein_signal_transduction	SET	22	0.079007	0.0027039	0.18697	0.33631
GO_bp:go_mitochondrial_rna_modification	SET	9	0.10728	0.002349	0.25409	0.33644
GO_bp:go_microtubule_based_movement	SET	267	0.021093	0.0024982	0.04998	0.33651
GO_bp:go_response_to_l_ascorbic_acid	SET	5	0.15318	0.0025004	0.36306	0.33654
GO_bp:go_mitotic_cytokinesis	SET	68	0.039042	0.0023461	0.092591	0.33664
GO_bp:go_negative_regulation_of_plasminogen_activation	SET	6	0.13581	0.0024282	0.32271	0.33694
GO_mf:go_oxygen_binding	SET	34	0.06544	0.0027833	0.15553	0.33697
GO_mf:go_alcohol_dehydrogenase_activity_zinc_dependent	SET	6	0.23278	0.0041622	0.55346	0.33703
Curated_gene_sets:reactome_sumoylation_of_dna_replication_proteins	SET	45	0.051203	0.0025046	0.12178	0.33708
GO_bp:go_regulation_of_protein_stability	SET	252	0.021064	0.0024247	0.050118	0.33714
Curated_gene_sets:camps_colon_cancer_copy_number_dn	SET	45	0.06102	0.0029848	0.1454	0.33737
Curated_gene_sets:smirnov_response_to_ir_2hr_dn	SET	57	0.050226	0.0027642	0.11975	0.33746
GO_bp:go_regulation_of_glucocorticoid_receptor_signaling_pathway	SET	7	0.13706	0.002647	0.3269	0.33751
GO_bp:go_regulation_of_anion_transmembrane_transport	SET	26	0.070334	0.0026164	0.1679	0.33765
Curated_gene_sets:shipp_dlbcl_vs_follicular_lymphoma_dn	SET	38	0.057977	0.0026066	0.13852	0.33777
Curated_gene_sets:kegg_mtor_signaling_pathway	SET	50	0.049616	0.0025579	0.11858	0.33782
GO_mf:go_pseudouridine_synthase_activity	SET	12	0.08963	0.002266	0.21433	0.33791
GO_bp:go_response_to_acetylcholine	SET	28	0.070258	0.0027121	0.16804	0.33794
GO_mf:go_o_methyltransferase_activity	SET	21	0.07493	0.0025054	0.17921	0.33794
Curated_gene_sets:tuomisto_tumor_suppression_by_col13a1_dn	SET	17	0.084238	0.0025345	0.20152	0.33797
GO_bp:go_cytokinetic_process	SET	39	0.050121	0.0022827	0.11994	0.33802
Curated_gene_sets:tsai_dnajb4_targets_up	SET	12	0.089808	0.0022705	0.21513	0.33817
Curated_gene_sets:reactome_negative_regulation_of_fgfr2_signaling	SET	33	0.066366	0.0027809	0.15897	0.33817
GO_bp:go_physiological_cardiac_muscle_hypertrophy	SET	24	0.07036	0.0025148	0.16855	0.33818
Curated_gene_sets:winnepenninckx_melanoma_metastasis_dn	SET	40	0.055808	0.0025741	0.13374	0.33824
Curated_gene_sets:reactome_synthesis_of_ip2_ip_and_ins_in_the_cytosol	SET	13	0.092117	0.0024239	0.2208	0.33827
Curated_gene_sets:biocarta_bbcell_pathway	SET	7	0.14645	0.0028282	0.35161	0.33852
GO_bp:go_negative_regulation_of_actin_filament_depolymerization	SET	40	0.05169	0.0023842	0.12417	0.3386
Curated_gene_sets:ju_aging_terc_targets_dn	SET	6	0.13311	0.00238	0.31981	0.33863
GO_cc:go_cluster_of_actin_based_cell_projections	SET	143	0.029635	0.0025773	0.071233	0.3387
GO_bp:go_signal_peptide_processing	SET	11	0.10271	0.0024863	0.24702	0.33878
GO_cc:go_alveolar_lamellar_body	SET	6	0.14447	0.0025831	0.34811	0.33907
GO_bp:go_lipoprotein_catabolic_process	SET	13	0.088185	0.0023205	0.21259	0.33914
Curated_gene_sets:hoque_methylated_in_cancer	SET	55	0.049349	0.002668	0.11903	0.33923
GO_bp:go_negative_regulation_of_cell_cycle_phase_transition	SET	235	0.022399	0.0024911	0.054032	0.33923
GO_bp:go_leukocyte_adhesion_to_vascular_endothelial_cell	SET	32	0.05898	0.0024337	0.14229	0.33926
GO_bp:go_regulation_of_platelet_activation	SET	30	0.067392	0.0026927	0.16262	0.33928
GO_bp:go_wnt_signaling_pathway_involved_in_heart_development	SET	10	0.11469	0.0026472	0.277	0.33942
GO_mf:go_enhancer_binding	SET	128	0.030813	0.0025363	0.074447	0.33948
GO_bp:go_iron_ion_homeostasis	SET	77	0.039874	0.0025492	0.096352	0.3395
Curated_gene_sets:sengupta_nasopharyngeal_carcinoma_dn	SET	335	0.018854	0.0024968	0.045568	0.33953
Curated_gene_sets:reactome_biosynthesis_of_the_n_glycan_precursor_dolichol_lipid_linked_oligosaccharide_llo_and_transfer_to_a_nascent_protein	SET	75	0.037791	0.0023846	0.091384	0.33961
Curated_gene_sets:gutierrez_waldenstroems_macroglobulinemia_1_dn	SET	9	0.11965	0.00262	0.28993	0.33991
GO_mf:go_translation_repressor_activity	SET	23	0.070512	0.0024673	0.17107	0.34011
GO_bp:go_regulation_of_histone_h3_k27_methylation	SET	8	0.10474	0.0021624	0.25438	0.34026
Curated_gene_sets:reactome_pka_mediated_phosphorylation_of_key_metabolic_factors	SET	4	0.16793	0.0024517	0.40825	0.34042
GO_bp:go_micturition	SET	7	0.15261	0.0029472	0.37153	0.34062
Curated_gene_sets:pid_integrin4_pathway	SET	11	0.12011	0.0029074	0.29241	0.34063
GO_mf:go_kinase_regulator_activity	SET	199	0.024041	0.0024628	0.058542	0.34066
GO_bp:go_peptidyl_aspartic_acid_modification	SET	6	0.14977	0.0026778	0.36492	0.34075
GO_bp:go_smooth_muscle_cell_chemotaxis	SET	8	0.11174	0.0023068	0.27227	0.34076
Curated_gene_sets:watanabe_rectal_cancer_radiotherapy_responsive_up	SET	105	0.030667	0.0022877	0.074737	0.34078
Curated_gene_sets:stark_hyppocampus_22q11_deletion_up	SET	49	0.050023	0.0025531	0.12195	0.34084
GO_bp:go_beta_catenin_tcf_complex_assembly	SET	30	0.066224	0.002646	0.16154	0.34093
Curated_gene_sets:dacosta_low_dose_uv_response_via_ercc3_xpcs_up	SET	12	0.097869	0.0024743	0.23878	0.34096
GO_bp:go_entrainment_of_circadian_clock	SET	25	0.065659	0.0023952	0.16022	0.34098
GO_bp:go_positive_regulation_of_t_helper_17_cell_differentiation	SET	8	0.13116	0.0027079	0.32026	0.34107
Curated_gene_sets:whitfield_cell_cycle_g2	SET	161	0.024971	0.0023032	0.060995	0.34113
Curated_gene_sets:he_pten_targets_up	SET	17	0.087924	0.0026454	0.21513	0.34138
Curated_gene_sets:gentile_uv_response_cluster_d1	SET	17	0.087442	0.0026309	0.21404	0.34144
GO_mf:go_catalytic_activity_acting_on_a_rrna	SET	21	0.069644	0.0023287	0.17052	0.34149
GO_bp:go_regulation_of_ruffle_assembly	SET	27	0.061824	0.0023436	0.15141	0.34152
GO_bp:go_endoplasmic_reticulum_calcium_ion_homeostasis	SET	21	0.076185	0.0025474	0.18672	0.34163
GO_mf:go_1_phosphatidylinositol_binding	SET	15	0.10171	0.0028746	0.24929	0.34165
Curated_gene_sets:reactome_sumoylation_of_dna_damage_response_and_repair_proteins	SET	74	0.040505	0.0025388	0.099323	0.34171
GO_bp:go_establishment_or_maintenance_of_actin_cytoskeleton_polarity	SET	13	0.11055	0.0029091	0.27123	0.34179
Curated_gene_sets:sheth_liver_cancer_vs_txnip_loss_pam4	SET	264	0.020936	0.002466	0.051396	0.34188
Curated_gene_sets:kurozumi_response_to_oncocytic_virus_and_cyclic_rgd	SET	19	0.080888	0.0025728	0.19859	0.34189
GO_cc:go_parallel_fiber_to_purkinje_cell_synapse	SET	15	0.090561	0.0025596	0.22236	0.34191
Curated_gene_sets:mili_pseudopodia_chemotaxis_dn	SET	404	0.015775	0.0022898	0.038738	0.34192
Curated_gene_sets:sartipy_normal_at_insulin_resistance_dn	SET	17	0.0809	0.0024341	0.19872	0.34196
GO_bp:go_negative_regulation_of_t_cell_cytokine_production	SET	8	0.11792	0.0024344	0.29	0.34215
GO_bp:go_disaccharide_biosynthetic_process	SET	5	0.19741	0.0032223	0.48579	0.34224
GO_bp:go_regulation_of_megakaryocyte_differentiation	SET	68	0.040288	0.002421	0.099179	0.3423
GO_bp:go_positive_regulation_of_cell_cell_adhesion_mediated_by_integrin	SET	6	0.12909	0.0023081	0.31783	0.34232
GO_bp:go_interstrand_cross_link_repair	SET	50	0.046995	0.0024228	0.11597	0.34266
GO_bp:go_sa_node_cell_to_atrial_cardiac_muscle_cell_communication	SET	10	0.12575	0.0029023	0.31041	0.34271
GO_bp:go_regulation_of_protein_acetylation	SET	66	0.040378	0.0023906	0.099722	0.34277
Curated_gene_sets:reactome_lectin_pathway_of_complement_activation	SET	8	0.11548	0.0023841	0.28522	0.34279
Curated_gene_sets:biocarta_extrinsic_pathway	SET	13	0.093093	0.0024496	0.23003	0.34285
GO_bp:go_positive_regulation_of_macrophage_cytokine_production	SET	9	0.12425	0.0027206	0.30732	0.343
GO_mf:go_extracellular_matrix_binding	SET	55	0.045631	0.002467	0.11309	0.3433
GO_bp:go_sex_determination	SET	19	0.078582	0.0024994	0.19494	0.34343
GO_bp:go_pigment_granule_maturation	SET	10	0.10437	0.0024089	0.25905	0.34352
Curated_gene_sets:biocarta_p27_pathway	SET	13	0.095176	0.0025044	0.23643	0.34364
Curated_gene_sets:reactome_pi_3k_cascade:fgfr4	SET	19	0.081525	0.002593	0.20262	0.34371
Curated_gene_sets:korkola_choriocarcinoma_dn	SET	11	0.10492	0.0025398	0.26084	0.34375
Curated_gene_sets:meissner_es_icp_with_h3k4me3	SET	30	0.054243	0.0021673	0.13493	0.34384
GO_bp:go_chondroblast_differentiation	SET	5	0.13028	0.0021265	0.32407	0.34384
Curated_gene_sets:dorsam_hoxa9_targets_up	SET	35	0.053945	0.0023278	0.13435	0.34402
GO_mf:go_oxo_acid_lyase_activity	SET	6	0.1269	0.0022689	0.31607	0.34404
Curated_gene_sets:reactome_asparagine_n_linked_glycosylation	SET	298	0.018366	0.0022961	0.045758	0.34408
GO_bp:go_dendrite_self_avoidance	SET	16	0.094001	0.0027439	0.23424	0.3441
Curated_gene_sets:fujiwara_park2_hepatocyte_proliferation_up	SET	10	0.10888	0.0025129	0.27137	0.34414
GO_bp:go_plasma_membrane_phospholipid_scrambling	SET	16	0.096422	0.0028146	0.24039	0.34417
Curated_gene_sets:biocarta_stat3_pathway	SET	8	0.13142	0.0027131	0.32766	0.34419
GO_bp:go_regulation_of_nuclease_activity	SET	22	0.064399	0.0022039	0.16069	0.3443
GO_bp:go_pyrimidine_deoxyribonucleoside_monophosphate_biosynthetic_process	SET	6	0.13732	0.0024553	0.34277	0.34435
Curated_gene_sets:hu_genotoxic_damage_4hr	SET	35	0.051777	0.0022342	0.1293	0.34442
GO_bp:go_regulation_of_catecholamine_metabolic_process	SET	16	0.096329	0.0028119	0.24072	0.34452
GO_bp:go_intestine_smooth_muscle_contraction	SET	7	0.1341	0.0025897	0.33527	0.34459
GO_bp:go_susceptibility_to_natural_killer_cell_mediated_cytotoxicity	SET	11	0.12495	0.0030246	0.31249	0.34463
GO_bp:go_establishment_of_cell_polarity	SET	126	0.029885	0.0024408	0.07475	0.34466
GO_bp:go_hepatic_stellate_cell_activation	SET	7	0.15079	0.002912	0.37729	0.34471
GO_mf:go_phosphorus_oxygen_lyase_activity	SET	21	0.075862	0.0025366	0.18982	0.34471
Curated_gene_sets:vantveer_breast_cancer_metastasis_dn	SET	124	0.029863	0.0024197	0.074762	0.34479
Curated_gene_sets:collis_prkdc_substrates	SET	21	0.063688	0.0021295	0.15947	0.34481
Curated_gene_sets:verrecchia_delayed_response_to_tgfb1	SET	37	0.053572	0.0023767	0.13415	0.34482
GO_bp:go_negative_regulation_of_oxidoreductase_activity	SET	22	0.070481	0.0024121	0.17652	0.34485
Curated_gene_sets:kyng_response_to_h2o2_via_ercc6	SET	17	0.080155	0.0024117	0.20077	0.34486
GO_bp:go_hindlimb_morphogenesis	SET	35	0.063345	0.0027334	0.15875	0.34494
GO_bp:go_eosinophil_chemotaxis	SET	20	0.080246	0.0026186	0.20141	0.34516
Curated_gene_sets:reactome_insulin_processing	SET	26	0.064915	0.0024148	0.16295	0.34518
Curated_gene_sets:pyeon_cancer_head_and_neck_vs_cervical_up	SET	160	0.02681	0.0024652	0.067323	0.34524
Curated_gene_sets:reactome_caspase_activation_via_extrinsic_apoptotic_signalling_pathway	SET	25	0.071736	0.0026169	0.1802	0.34528
Curated_gene_sets:lamb_ccnd1_targets	SET	19	0.071425	0.0022718	0.17971	0.34552
Curated_gene_sets:su_pancreas	SET	40	0.055101	0.0025415	0.13886	0.34575
GO_bp:go_t_cell_cytokine_production	SET	37	0.056443	0.002504	0.14223	0.34575
GO_bp:go_regulation_of_voltage_gated_potassium_channel_activity_involved_in_ventricular_cardiac_muscle_cell_action_potential_repolarization	SET	3	0.20988	0.0026537	0.52924	0.34585
GO_bp:go_positive_regulation_of_cellular_response_to_insulin_stimulus	SET	23	0.068779	0.0024066	0.17359	0.34597
GO_bp:go_neural_crest_cell_migration_involved_in_autonomic_nervous_system_development	SET	6	0.13794	0.0024663	0.34817	0.34599
GO_bp:go_regulation_of_centrosome_duplication	SET	43	0.048233	0.0023064	0.12177	0.34602
Curated_gene_sets:reactome_spry_regulation_of_fgf_signaling	SET	16	0.084689	0.0024721	0.21391	0.34608
Curated_gene_sets:nikolsky_breast_cancer_15q26_amplicon	SET	22	0.090255	0.0030888	0.22795	0.34608
GO_bp:go_carbohydrate_homeostasis	SET	230	0.022191	0.0024419	0.056073	0.34615
GO_cc:go_intrinsic_component_of_mitochondrial_inner_membrane	SET	37	0.04495	0.0019942	0.11358	0.34615
GO_bp:go_centromeric_sister_chromatid_cohesion	SET	10	0.10786	0.0024895	0.27273	0.34624
GO_bp:go_somatotropin_secreting_cell_differentiation	SET	5	0.13237	0.0021606	0.33515	0.34644
GO_bp:go_negative_regulation_of_mesoderm_development	SET	7	0.13648	0.0026357	0.34557	0.34645
Curated_gene_sets:reactome_interferon_alpha_beta_signaling	SET	69	0.042279	0.0025592	0.10719	0.34663
GO_bp:go_heart_field_specification	SET	15	0.094055	0.0026584	0.23845	0.34663
GO_mf:go_phosphatidylinositol_kinase_activity	SET	15	0.081672	0.0023084	0.20707	0.34664
Curated_gene_sets:barrier_cancer_relapse_normal_sample_up	SET	31	0.057334	0.0023286	0.14552	0.3468
GO_bp:go_telencephalon_development	SET	240	0.02306	0.0025914	0.058534	0.34681
GO_bp:go_somatic_diversification_of_immune_receptors_via_germline_recombination_within_a_single_locus	SET	56	0.044614	0.0024338	0.11329	0.34687
GO_bp:go_transmembrane_receptor_protein_tyrosine_kinase_signaling_pathway	SET	668	0.013168	0.00244	0.033467	0.34699
Curated_gene_sets:petretto_heart_mass_qtl_cis_up	SET	32	0.057218	0.002361	0.14543	0.347
Curated_gene_sets:kegg_alanine_aspartate_and_glutamate_metabolism	SET	31	0.058638	0.0023816	0.14908	0.34704
GO_bp:go_positive_regulation_of_muscle_tissue_development	SET	68	0.041022	0.0024652	0.10431	0.34706
GO_bp:go_trachea_morphogenesis	SET	11	0.11006	0.0026642	0.28006	0.34716
GO_cc:go_postsynaptic_cytoskeleton	SET	7	0.12654	0.0024437	0.32214	0.34724
GO_bp:go_prostate_gland_development	SET	46	0.054898	0.002715	0.13981	0.34728
GO_bp:go_regulation_of_ventricular_cardiac_muscle_cell_action_potential	SET	15	0.09809	0.0027724	0.25025	0.34754
Curated_gene_sets:biocarta_agr_pathway	SET	30	0.062142	0.0024829	0.15855	0.34756
GO_bp:go_dopamine_biosynthetic_process	SET	11	0.10977	0.002657	0.28023	0.34764
GO_cc:go_azurophil_granule_membrane	SET	54	0.045	0.0024107	0.11488	0.34764
GO_bp:go_dump_biosynthetic_process	SET	4	0.17523	0.0025582	0.44756	0.34771
GO_bp:go_cardiac_muscle_cell_membrane_repolarization	SET	33	0.062419	0.0026155	0.15948	0.34776
GO_cc:go_brush_border_membrane	SET	48	0.045259	0.0022863	0.1157	0.34784
GO_bp:go_negative_regulation_of_smooth_muscle_contraction	SET	16	0.087877	0.0025651	0.2247	0.34787
GO_cc:go_centrosome	SET	487	0.014499	0.0023055	0.037078	0.34788
GO_bp:go_negative_regulation_of_protein_kinase_b_signaling	SET	44	0.045985	0.0022243	0.11767	0.34797
GO_bp:go_leukocyte_migration	SET	410	0.016999	0.0024853	0.043519	0.34804
GO_bp:go_thorax_and_anterior_abdomen_determination	SET	5	0.20187	0.003295	0.5171	0.34813
Curated_gene_sets:reactome_presynaptic_depolarization_and_calcium_channel_opening	SET	12	0.10471	0.0026474	0.26896	0.34852
GO_bp:go_negative_regulation_of_telomere_maintenance_via_telomere_lengthening	SET	23	0.070647	0.002472	0.18159	0.34862
GO_bp:go_ribonucleoprotein_complex_subunit_organization	SET	232	0.018854	0.0020835	0.048506	0.34876
GO_mf:go_translation_factor_activity_rna_binding	SET	79	0.032481	0.0021032	0.08364	0.34888
GO_bp:go_single_strand_break_repair	SET	9	0.099464	0.0021779	0.25619	0.34892
GO_bp:go_positive_regulation_of_cell_population_proliferation	SET	858	0.011503	0.0024031	0.029639	0.34897
GO_bp:go_regulation_of_epithelial_to_mesenchymal_transition	SET	82	0.03837	0.0025311	0.098905	0.34903
GO_mf:go_myosin_v_binding	SET	16	0.080557	0.0023515	0.20766	0.34904
Curated_gene_sets:reactome_inla_mediated_entry_of_listeria_monocytogenes_into_host_cells	SET	9	0.11359	0.0024873	0.29314	0.34919
Curated_gene_sets:gazda_diamond_blackfan_anemia_myeloid_up	SET	30	0.059699	0.0023853	0.15408	0.34921
GO_bp:go_detection_of_mechanical_stimulus_involved_in_sensory_perception	SET	28	0.068702	0.0026521	0.17734	0.34923
Curated_gene_sets:katsanou_elavl1_targets_up	SET	161	0.025532	0.002355	0.065927	0.34928
GO_cc:go_dopaminergic_synapse	SET	13	0.092929	0.0024453	0.24003	0.34932
Curated_gene_sets:ray_targets_of_p210_bcr_abl_fusion_dn	SET	15	0.077399	0.0021876	0.19993	0.34933
GO_bp:go_regulation_of_atpase_activity	SET	73	0.038166	0.002376	0.098638	0.34941
Curated_gene_sets:kegg_sulfur_metabolism	SET	11	0.10038	0.0024298	0.25951	0.34946
Curated_gene_sets:alonso_metastasis_emt_up	SET	34	0.053536	0.002277	0.13853	0.34958
GO_bp:go_5_phosphoribose_1_diphosphate_biosynthetic_process	SET	4	0.18127	0.0026465	0.46926	0.34964
Curated_gene_sets:reactome_signaling_by_fgfr2_in_disease	SET	42	0.044326	0.0020949	0.11485	0.34977
Curated_gene_sets:reactome_acrosome_reaction_and_sperm:oocyte_membrane_binding	SET	6	0.14414	0.0025772	0.37373	0.34987
GO_bp:go_positive_regulation_of_defense_response_to_virus_by_host	SET	24	0.070148	0.0025073	0.18188	0.34987
GO_cc:go_organellar_large_ribosomal_subunit	SET	56	0.03893	0.0021237	0.10095	0.34988
Curated_gene_sets:reactome_prostacyclin_signalling_through_prostacyclin_receptor	SET	19	0.069765	0.002219	0.18106	0.35
GO_bp:go_positive_regulation_of_endocytosis	SET	91	0.032605	0.0022652	0.084627	0.35002
GO_mf:go_activating_transcription_factor_binding	SET	72	0.038538	0.0023828	0.10011	0.35013
Curated_gene_sets:tcga_glioblastoma_mutated	SET	8	0.11569	0.0023884	0.30074	0.35024
GO_cc:go_mitochondrial_matrix	SET	450	0.014354	0.0021962	0.037334	0.35031
GO_bp:go_smoothened_signaling_pathway	SET	129	0.028545	0.0023588	0.074258	0.35034
Curated_gene_sets:fontaine_follicular_thyroid_adenoma_dn	SET	64	0.041146	0.002399	0.10708	0.35039
GO_bp:go_negative_regulation_of_macrophage_migration	SET	10	0.092477	0.0021344	0.24069	0.35041
GO_mf:go_nucleobase_binding	SET	5	0.17069	0.0027861	0.44435	0.35044
GO_mf:go_carbohydrate_proton_symporter_activity	SET	10	0.11455	0.0026439	0.29831	0.35049
GO_mf:go_oxidoreductase_activity_oxidizing_metal_ions	SET	15	0.080486	0.0022749	0.20969	0.35055
GO_bp:go_cdc42_protein_signal_transduction	SET	12	0.10639	0.0026897	0.27722	0.35058
Curated_gene_sets:reactome_terminal_pathway_of_complement	SET	8	0.12813	0.0026451	0.33421	0.35072
GO_bp:go_cellular_response_to_ammonium_ion	SET	65	0.041886	0.0024611	0.10926	0.35073
GO_bp:go_modulation_of_transcription_in_other_organism_involved_in_symbiotic_interaction	SET	28	0.059171	0.0022842	0.15442	0.3508
GO_bp:go_negative_regulation_of_type_2_immune_response	SET	14	0.088876	0.0024269	0.23208	0.35088
GO_bp:go_regulation_of_smad_protein_complex_assembly	SET	6	0.15946	0.0028512	0.4169	0.35105
GO_bp:go_negative_regulation_of_kidney_development	SET	15	0.098326	0.0027791	0.25735	0.35121
GO_bp:go_positive_regulation_of_atpase_activity	SET	50	0.045796	0.002361	0.11991	0.35127
Curated_gene_sets:patil_liver_cancer	SET	629	0.01241	0.0022338	0.03251	0.35133
GO_bp:go_axis_elongation	SET	30	0.061047	0.0024392	0.15995	0.35136
Curated_gene_sets:kegg_basal_cell_carcinoma	SET	55	0.043392	0.0023459	0.1137	0.35137
Curated_gene_sets:reactome_amyloid_fiber_formation	SET	86	0.034105	0.0023037	0.089365	0.35137
Curated_gene_sets:markey_rb1_chronic_lof_dn	SET	112	0.03042	0.0023433	0.079714	0.35138
GO_bp:go_negative_regulation_of_organelle_assembly	SET	34	0.050786	0.00216	0.13314	0.35144
GO_bp:go_negative_regulation_of_plasma_membrane_bounded_cell_projection_assembly	SET	22	0.072866	0.0024937	0.19103	0.35144
GO_bp:go_nuclear_dna_replication	SET	53	0.0397	0.0021071	0.1041	0.35146
GO_cc:go_death_inducing_signaling_complex	SET	9	0.1122	0.0024569	0.29445	0.35158
Curated_gene_sets:yih_response_to_arsenite_c2	SET	14	0.076782	0.0020966	0.20156	0.35162
GO_bp:go_aromatic_amino_acid_transport	SET	7	0.11635	0.0022469	0.3056	0.35171
GO_bp:go_negative_regulation_of_chemokine_production	SET	19	0.07894	0.0025108	0.20752	0.35183
GO_bp:go_copper_ion_import	SET	5	0.1156	0.0018869	0.30405	0.3519
Curated_gene_sets:kyng_environmental_stress_response_not_by_gamma_in_old	SET	30	0.052236	0.0020871	0.13741	0.35192
GO_bp:go_protein_localization_to_basolateral_plasma_membrane	SET	7	0.14386	0.0027782	0.37851	0.35195
GO_mf:go_glycerophosphodiester_phosphodiesterase_activity	SET	4	0.19096	0.0027879	0.50271	0.35203
Curated_gene_sets:weng_por_targets_global_dn	SET	21	0.073697	0.0024642	0.19419	0.35216
GO_mf:go_fatz_binding	SET	5	0.13823	0.0022563	0.36438	0.35221
Curated_gene_sets:reactome_activated_ntrk2_signals_through_frs2_and_frs3	SET	11	0.089757	0.0021727	0.23678	0.35232
GO_cc:go_i_band	SET	129	0.029235	0.0024158	0.077141	0.35235
GO_bp:go_adrenergic_receptor_signaling_pathway	SET	27	0.0658	0.0024943	0.17364	0.35237
GO_bp:go_response_to_alcohol	SET	221	0.022675	0.0024464	0.059895	0.3525
Curated_gene_sets:biocarta_met_pathway	SET	32	0.053486	0.002207	0.14144	0.35266
GO_bp:go_proximal_distal_pattern_formation	SET	32	0.066541	0.0027457	0.17618	0.35283
GO_bp:go_transcription_by_rna_polymerase_i	SET	58	0.038651	0.0021457	0.10238	0.35289
Curated_gene_sets:reactome_highly_calcium_permeable_nicotinic_acetylcholine_receptors	SET	9	0.12383	0.0027115	0.32806	0.35292
GO_bp:go_glycine_transport	SET	11	0.099853	0.0024171	0.26456	0.35293
Curated_gene_sets:riz_erythroid_differentiation_hemgn	SET	26	0.062637	0.0023301	0.16605	0.35301
Curated_gene_sets:reactome_peroxisomal_protein_import	SET	62	0.038215	0.0021932	0.10133	0.35303
Curated_gene_sets:burton_adipogenesis_3	SET	97	0.031204	0.0022379	0.082743	0.35304
GO_bp:go_protein_localization_to_nucleoplasm	SET	11	0.085962	0.0020808	0.22802	0.35309
Curated_gene_sets:lian_neutrophil_granule_constituents	SET	22	0.065653	0.0022468	0.17421	0.35314
Curated_gene_sets:bochkis_foxa2_targets	SET	411	0.015569	0.0022789	0.041311	0.35314
GO_bp:go_striated_muscle_myosin_thick_filament_assembly	SET	11	0.093614	0.0022661	0.24893	0.35343
GO_bp:go_stem_cell_fate_commitment	SET	9	0.12552	0.0027484	0.33376	0.35344
Curated_gene_sets:pid_delta_np63_pathway	SET	47	0.045383	0.0022686	0.12092	0.35372
Curated_gene_sets:gargalovic_response_to_oxidized_phospholipids_purple_dn	SET	8	0.12809	0.0026444	0.34141	0.35377
GO_bp:go_negative_regulation_of_microtubule_depolymerization	SET	20	0.063952	0.0020869	0.17061	0.35389
Curated_gene_sets:petrova_prox1_targets_dn	SET	56	0.042647	0.0023264	0.11378	0.3539
GO_bp:go_dorsal_spinal_cord_development	SET	22	0.076657	0.0026234	0.20458	0.35394
GO_bp:go_bile_acid_secretion	SET	6	0.10753	0.0019226	0.28713	0.35402
GO_bp:go_iron_ion_transmembrane_transport	SET	15	0.072657	0.0020536	0.19408	0.35407
GO_bp:go_animal_organ_formation	SET	62	0.041873	0.0024031	0.11189	0.35412
GO_bp:go_negative_regulation_of_myelination	SET	6	0.11488	0.0020541	0.30713	0.35419
GO_cc:go_dystroglycan_complex	SET	7	0.11756	0.0022704	0.31431	0.35419
Curated_gene_sets:piontek_pkd1_targets_dn	SET	12	0.074273	0.0018778	0.19862	0.35422
GO_bp:go_negative_regulation_of_interleukin_5_production	SET	6	0.13576	0.0024273	0.36313	0.35426
Curated_gene_sets:iwanaga_carcinogenesis_by_kras_pten_dn	SET	334	0.017143	0.0022668	0.045944	0.35453
GO_bp:go_multi_organism_membrane_fusion	SET	7	0.12212	0.0023583	0.32738	0.35457
GO_mf:go_damaged_dna_binding	SET	66	0.03527	0.0020882	0.094683	0.35476
GO_mf:go_rna_polymerase_iii_regulatory_region_dna_binding	SET	11	0.10153	0.0024578	0.27268	0.35482
Curated_gene_sets:motamed_response_to_androgen_dn	SET	6	0.11731	0.0020976	0.31508	0.35483
Curated_gene_sets:heller_hdac_targets_silenced_by_methylation_up	SET	399	0.015884	0.0022916	0.042668	0.35485
Curated_gene_sets:liang_silenced_by_methylation_dn	SET	10	0.084822	0.0019577	0.22792	0.35489
GO_cc:go_phosphatidylinositol_3_kinase_complex	SET	27	0.062252	0.0023598	0.16729	0.35491
GO_bp:go_phosphorylated_carbohydrate_dephosphorylation	SET	14	0.077551	0.0021176	0.20863	0.35506
GO_bp:go_negative_regulation_of_intrinsic_apoptotic_signaling_pathway_in_response_to_osmotic_stress	SET	5	0.11882	0.0019395	0.31974	0.35509
GO_bp:go_regulation_of_actin_filament_bundle_assembly	SET	87	0.034088	0.0023159	0.091775	0.35516
Curated_gene_sets:iizuka_liver_cancer_progression_l1_g1_up	SET	20	0.074033	0.0024158	0.19934	0.35518
GO_mf:go_sterol_esterase_activity	SET	7	0.11376	0.002197	0.30633	0.35518
Curated_gene_sets:mueller_common_targets_of_aml_fusions_dn	SET	29	0.058893	0.0023136	0.15864	0.35523
GO_bp:go_chromosome_movement_towards_spindle_pole	SET	7	0.12146	0.0023457	0.32725	0.35526
GO_bp:go_positive_regulation_of_activation_of_janus_kinase_activity	SET	7	0.10204	0.0019705	0.2753	0.35545
GO_bp:go_receptor_catabolic_process	SET	31	0.053744	0.0021828	0.14502	0.35548
GO_mf:go_diphosphotransferase_activity	SET	4	0.17377	0.002537	0.46923	0.35557
GO_bp:go_regulation_of_nk_t_cell_proliferation	SET	5	0.14253	0.0023265	0.38507	0.35564
GO_cc:go_risc_loading_complex	SET	9	0.094129	0.0020611	0.2545	0.35574
GO_bp:go_regulation_of_long_chain_fatty_acid_import_into_cell	SET	5	0.11526	0.0018814	0.3118	0.35582
GO_mf:go_cyclin_binding	SET	29	0.053041	0.0020837	0.14353	0.35586
GO_bp:go_photoreceptor_cell_outer_segment_organization	SET	10	0.10349	0.0023885	0.28031	0.356
GO_bp:go_ossification	SET	356	0.01716	0.0023412	0.046483	0.35601
GO_mf:go_1_phosphatidylinositol_3_kinase_regulator_activity	SET	15	0.084963	0.0024014	0.23028	0.35608
Curated_gene_sets:reactome_hdl_assembly	SET	8	0.12469	0.0025743	0.33797	0.35609
Curated_gene_sets:reactome_regulation_of_kit_signaling	SET	16	0.087762	0.0025618	0.23796	0.35614
Curated_gene_sets:reactome_coenzyme_a_biosynthesis	SET	8	0.093007	0.0019201	0.25231	0.35621
Curated_gene_sets:reactome_regulation_of_pyruvate_dehydrogenase_pdh_complex	SET	14	0.078865	0.0021535	0.21398	0.35623
GO_bp:go_monocarboxylic_acid_biosynthetic_process	SET	186	0.022733	0.0022522	0.061686	0.35624
Curated_gene_sets:weber_methylated_hcp_in_fibroblast_dn	SET	39	0.05086	0.0023164	0.13803	0.35626
Curated_gene_sets:reactome_pi_3k_cascade:fgfr3	SET	17	0.078916	0.0023744	0.2143	0.35634
GO_bp:go_regulation_of_short_term_neuronal_synaptic_plasticity	SET	13	0.087075	0.0022913	0.2365	0.35637
GO_bp:go_negative_regulation_of_nik_nf_kappab_signaling	SET	19	0.078282	0.0024899	0.21265	0.35639
GO_bp:go_primary_alcohol_biosynthetic_process	SET	11	0.090693	0.0021953	0.24649	0.35646
GO_bp:go_lens_fiber_cell_development	SET	14	0.08189	0.0022361	0.22259	0.35648
Curated_gene_sets:pid_erbb1_downstream_pathway	SET	104	0.029949	0.0022236	0.081507	0.35664
Curated_gene_sets:kang_cisplatin_resistance_dn	SET	8	0.094597	0.001953	0.25749	0.35667
GO_bp:go_maintenance_of_presynaptic_active_zone_structure	SET	5	0.12335	0.0020134	0.33597	0.35676
Curated_gene_sets:reactome_acetylcholine_regulates_insulin_secretion	SET	10	0.10629	0.0024532	0.28951	0.35677
GO_bp:go_pericardium_morphogenesis	SET	9	0.11666	0.0025545	0.3178	0.35678
GO_bp:go_golgi_organization	SET	127	0.026479	0.0021712	0.072212	0.35693
Curated_gene_sets:reactome_signaling_by_scf_kit	SET	44	0.049047	0.0023724	0.13377	0.35695
Curated_gene_sets:alcala_apoptosis	SET	83	0.032091	0.0021297	0.087572	0.35702
GO_bp:go_membrane_depolarization_during_sa_node_cell_action_potential	SET	5	0.16666	0.0027204	0.45493	0.35705
GO_bp:go_positive_regulation_of_protein_deacetylation	SET	21	0.061696	0.0020629	0.16849	0.35712
Curated_gene_sets:figueroa_aml_methylation_cluster_7_dn	SET	5	0.16165	0.0026385	0.44196	0.35728
Curated_gene_sets:reactome_incretin_synthesis_secretion_and_inactivation	SET	22	0.059804	0.0020467	0.16358	0.35733
Curated_gene_sets:biocarta_asbcell_pathway	SET	11	0.089153	0.0021581	0.24386	0.35734
GO_cc:go_autolysosome	SET	7	0.10924	0.0021096	0.29892	0.3574
Curated_gene_sets:liao_have_sox4_binding_sites	SET	40	0.047488	0.0021903	0.12998	0.35742
GO_bp:go_regulation_of_blood_circulation	SET	272	0.019748	0.0023605	0.054052	0.35742
GO_bp:go_cellular_response_to_extracellular_stimulus	SET	250	0.019139	0.0021945	0.052395	0.35745
GO_bp:go_negative_regulation_of_hemopoiesis	SET	141	0.026763	0.0023113	0.073322	0.35756
GO_mf:go_double_stranded_rna_adenosine_deaminase_activity	SET	6	0.11718	0.0020952	0.32109	0.35757
GO_cc:go_nuclear_matrix	SET	98	0.028738	0.0020715	0.078894	0.35783
GO_bp:go_cellular_modified_amino_acid_catabolic_process	SET	23	0.061497	0.0021519	0.16884	0.35785
Curated_gene_sets:hummerich_malignant_skin_tumor_dn	SET	19	0.060078	0.0019109	0.16498	0.35787
GO_bp:go_positive_regulation_of_epithelial_to_mesenchymal_transition	SET	47	0.050876	0.0025432	0.13972	0.35789
Curated_gene_sets:zhou_inflammatory_response_live_up	SET	401	0.015853	0.0022927	0.043554	0.35794
GO_bp:go_suckling_behavior	SET	13	0.08426	0.0022172	0.23155	0.35797
GO_mf:go_atp_dependent_peptidase_activity	SET	5	0.11242	0.001835	0.309	0.358
Curated_gene_sets:reactome_cooperation_of_prefoldin_and_tric_cct_in_actin_and_tubulin_folding	SET	32	0.048281	0.0019922	0.1328	0.3581
GO_mf:go_phosphatase_activator_activity	SET	16	0.067605	0.0019734	0.18608	0.35819
Curated_gene_sets:reactome_g_protein_activation	SET	28	0.053872	0.0020796	0.14835	0.35825
Curated_gene_sets:dorn_adenovirus_infection_24hr_up	SET	11	0.085607	0.0020722	0.23578	0.35827
Curated_gene_sets:streicher_lsm1_targets_dn	SET	20	0.071286	0.0023262	0.19646	0.35836
Curated_gene_sets:wang_immortalized_by_hoxa9_and_meis1_up	SET	26	0.065149	0.0024236	0.1796	0.3584
GO_bp:go_protein_dephosphorylation	SET	296	0.017573	0.0021898	0.048495	0.35854
Curated_gene_sets:scian_cell_cycle_targets_of_tp53_and_tp73_up	SET	9	0.096638	0.002116	0.26712	0.35876
GO_bp:go_regulation_of_tolerance_induction	SET	16	0.083865	0.002448	0.23199	0.35887
GO_bp:go_subpallium_development	SET	24	0.07086	0.0025327	0.19607	0.3589
Curated_gene_sets:reactome_signaling_by_ligand_responsive_egfr_variants_in_cancer	SET	18	0.06402	0.001982	0.17719	0.35894
Curated_gene_sets:purbey_targets_of_ctbp1_and_satb1_up	SET	72	0.033883	0.002095	0.093836	0.35902
GO_bp:go_glycoside_catabolic_process	SET	8	0.080851	0.0016692	0.22418	0.35918
GO_bp:go_monocyte_aggregation	SET	5	0.15968	0.0026064	0.44276	0.35918
Curated_gene_sets:biocarta_ran_pathway	SET	5	0.12153	0.0019837	0.33701	0.3592
GO_bp:go_immunological_memory_formation_process	SET	9	0.10934	0.0023941	0.3032	0.3592
GO_bp:go_centriole_centriole_cohesion	SET	14	0.074048	0.002022	0.20537	0.35922
GO_bp:go_regulation_of_protein_export_from_nucleus	SET	39	0.048778	0.0022216	0.13542	0.35935
GO_cc:go_mrna_editing_complex	SET	8	0.095612	0.0019739	0.2656	0.35943
Curated_gene_sets:vanharanta_uterine_fibroid_up	SET	40	0.053696	0.0024767	0.14927	0.35952
Curated_gene_sets:karlsson_tgfb1_targets_dn	SET	187	0.021266	0.0021125	0.059112	0.35952
Curated_gene_sets:amit_egf_response_120_mcf10a	SET	40	0.047951	0.0022117	0.1333	0.35953
GO_bp:go_multivesicular_body_organization	SET	31	0.049348	0.0020042	0.13751	0.35985
Curated_gene_sets:stoner_esophageal_carcinogenesis_dn	SET	5	0.1342	0.0021905	0.3742	0.35994
Curated_gene_sets:reactome_deactivation_of_the_beta_catenin_transactivating_complex	SET	40	0.049158	0.0022674	0.1371	0.35997
GO_bp:go_direct_ossification	SET	6	0.12472	0.0022299	0.3482	0.36011
GO_bp:go_negative_regulation_of_autophagosome_assembly	SET	10	0.089228	0.0020594	0.24918	0.36014
Curated_gene_sets:li_lung_cancer	SET	40	0.045297	0.0020893	0.12651	0.36015
GO_cc:go_neuron_projection_membrane	SET	57	0.043485	0.0023932	0.12149	0.3602
Curated_gene_sets:reactome_gap_junction_degradation	SET	12	0.088516	0.0022379	0.24737	0.36024
GO_bp:go_dna_protection	SET	4	0.13858	0.0020233	0.38749	0.36031
Curated_gene_sets:bafna_muc4_targets_dn	SET	5	0.15131	0.0024697	0.42355	0.36046
Curated_gene_sets:tsai_response_to_radiation_therapy	SET	33	0.053509	0.0022421	0.14983	0.3605
GO_bp:go_negative_regulation_of_neuroblast_proliferation	SET	5	0.13252	0.0021631	0.37118	0.36054
GO_bp:go_myoblast_fate_commitment	SET	5	0.1579	0.0025772	0.44246	0.3606
GO_bp:go_gastrulation	SET	168	0.02458	0.0023155	0.068914	0.36067
Curated_gene_sets:park_tretinoin_response	SET	11	0.10133	0.0024529	0.28427	0.36075
GO_bp:go_response_to_cortisol	SET	5	0.16235	0.0026499	0.45572	0.36083
GO_mf:go_rna_polymerase_activity	SET	40	0.039732	0.0018326	0.11153	0.36083
Curated_gene_sets:reactome_runx3_regulates_p14_arf	SET	10	0.087463	0.0020187	0.24562	0.36089
GO_bp:go_positive_regulation_of_triglyceride_lipase_activity	SET	10	0.10262	0.0023686	0.28838	0.36097
GO_bp:go_lysosomal_protein_catabolic_process	SET	10	0.0917	0.0021165	0.25777	0.36102
GO_cc:go_intrinsic_component_of_plasma_membrane	SET	1602	0.0082236	0.0022981	0.023118	0.36103
GO_bp:go_negative_regulation_of_sterol_transport	SET	12	0.09222	0.0023315	0.2594	0.3611
Curated_gene_sets:hedenfalk_breast_cancer_bracx_dn	SET	19	0.070552	0.002244	0.1985	0.36114
GO_bp:go_cellular_response_to_nitric_oxide	SET	16	0.070237	0.0020502	0.19771	0.36121
Curated_gene_sets:kegg_melanogenesis	SET	100	0.030903	0.0022501	0.08704	0.36128
GO_bp:go_lung_morphogenesis	SET	49	0.045531	0.0023238	0.12828	0.36132
GO_bp:go_immune_response_to_tumor_cell	SET	17	0.07371	0.0022178	0.20772	0.36135
Curated_gene_sets:delys_thyroid_cancer_up	SET	427	0.014853	0.0022151	0.041865	0.36138
GO_bp:go_intermembrane_lipid_transfer	SET	10	0.09439	0.0021786	0.26615	0.36143
GO_bp:go_vascular_endothelial_growth_factor_signaling_pathway	SET	35	0.055487	0.0023943	0.15646	0.36144
GO_bp:go_bone_mineralization_involved_in_bone_maturation	SET	10	0.099576	0.0022983	0.28079	0.36144
Curated_gene_sets:turashvili_breast_normal_ductal_vs_lobular_dn	SET	5	0.18178	0.0029672	0.51281	0.36149
GO_bp:go_myoblast_migration	SET	13	0.082239	0.002164	0.23202	0.3615
Curated_gene_sets:farmer_breast_cancer_cluster_1	SET	38	0.049491	0.002225	0.13973	0.3616
GO_bp:go_positive_regulation_of_ruffle_assembly	SET	14	0.068818	0.0018792	0.19438	0.36166
GO_bp:go_negative_regulation_of_catalytic_activity	SET	726	0.011109	0.0021426	0.0314	0.36175
GO_bp:go_negative_regulation_of_neuroinflammatory_response	SET	9	0.091737	0.0020087	0.2602	0.36221
GO_bp:go_glycerol_biosynthetic_process	SET	5	0.11142	0.0018186	0.3163	0.36232
GO_bp:go_regulation_of_programmed_necrotic_cell_death	SET	17	0.065544	0.0019721	0.18607	0.36233
GO_bp:go_lytic_vacuole_organization	SET	59	0.036416	0.0020389	0.10339	0.36234
GO_bp:go_regulation_of_mitotic_recombination	SET	7	0.1187	0.0022923	0.33755	0.36255
GO_bp:go_dna_biosynthetic_process	SET	180	0.020606	0.0020086	0.058603	0.36256
GO_bp:go_intraspecies_interaction_between_organisms	SET	48	0.048536	0.0024518	0.13804	0.36257
Curated_gene_sets:reactome_rho_gtpases_activate_cit	SET	19	0.063944	0.0020338	0.18197	0.36265
GO_bp:go_glial_cell_proliferation	SET	44	0.046235	0.0022364	0.13158	0.36265
GO_bp:go_response_to_muscle_stretch	SET	18	0.06543	0.0020256	0.18627	0.3627
GO_bp:go_positive_regulation_of_cytosolic_calcium_ion_concentration_involved_in_phospholipase_c_activating_g_protein_coupled_signaling_pathway	SET	26	0.062506	0.0023253	0.17801	0.36274
Curated_gene_sets:reactome_cellular_response_to_heat_stress	SET	99	0.027947	0.0020247	0.079644	0.36284
GO_bp:go_regulation_of_transcription_by_glucose	SET	5	0.10637	0.0017362	0.30323	0.36287
Curated_gene_sets:lein_astrocyte_markers	SET	41	0.042014	0.0019619	0.11982	0.36293
Curated_gene_sets:doane_response_to_androgen_up	SET	168	0.022271	0.002098	0.06354	0.36298
GO_bp:go_insulin_like_growth_factor_receptor_signaling_pathway	SET	35	0.048117	0.0020763	0.1373	0.363
GO_cc:go_nlrp3_inflammasome_complex	SET	6	0.084638	0.0015133	0.24153	0.36301
GO_bp:go_skin_development	SET	394	0.018212	0.0026113	0.051983	0.36304
GO_bp:go_positive_regulation_of_transforming_growth_factor_beta_production	SET	17	0.075562	0.0022735	0.21571	0.36306
GO_bp:go_transition_between_fast_and_slow_fiber	SET	7	0.12651	0.0024432	0.36126	0.3631
Curated_gene_sets:sarrio_epithelial_mesenchymal_transition_dn	SET	145	0.025155	0.0022028	0.071836	0.36311
GO_bp:go_negative_regulation_of_chromatin_organization	SET	55	0.037273	0.0020151	0.10644	0.36311
GO_bp:go_regulation_of_lysosome_organization	SET	5	0.13462	0.0021973	0.38474	0.36321
GO_mf:go_lipopeptide_binding	SET	10	0.1221	0.0028181	0.34903	0.36324
Curated_gene_sets:takada_gastric_cancer_copy_number_dn	SET	31	0.062786	0.00255	0.17978	0.36346
Curated_gene_sets:reactome_runx1_regulates_transcription_of_genes_involved_in_wnt_signaling	SET	5	0.13984	0.0022825	0.40108	0.36367
Curated_gene_sets:ivanova_hematopoiesis_stem_cell_short_term	SET	20	0.060781	0.0019834	0.17433	0.36368
GO_bp:go_regulation_of_triglyceride_catabolic_process	SET	11	0.10588	0.0025629	0.30371	0.36369
GO_bp:go_dna_conformation_change	SET	256	0.01724	0.002	0.049467	0.36373
GO_mf:go_rap_guanyl_nucleotide_exchange_factor_activity	SET	5	0.11041	0.0018022	0.31714	0.36387
Curated_gene_sets:reactome_gpvi_mediated_activation_cascade	SET	36	0.05126	0.0022432	0.14734	0.36396
Curated_gene_sets:vantveer_breast_cancer_esr1_dn	SET	260	0.018034	0.0021081	0.051856	0.36401
GO_mf:go_amino_acid_transmembrane_transporter_activity	SET	67	0.037322	0.0022263	0.10741	0.36412
Curated_gene_sets:reactome_myoclonic_epilepsy_of_lafora	SET	9	0.10948	0.0023973	0.31518	0.36416
GO_bp:go_aromatic_amino_acid_family_catabolic_process	SET	15	0.080455	0.002274	0.23165	0.36418
GO_mf:go_l_lactate_dehydrogenase_activity	SET	5	0.16682	0.0027229	0.48042	0.36421
GO_bp:go_substrate_adhesion_dependent_cell_spreading	SET	87	0.032391	0.0022005	0.093395	0.36437
GO_mf:go_e_box_binding	SET	48	0.04643	0.0023454	0.13401	0.3645
GO_bp:go_morphogenesis_of_embryonic_epithelium	SET	145	0.024787	0.0021706	0.071563	0.36454
GO_mf:go_protein_phosphorylated_amino_acid_binding	SET	50	0.042909	0.0022121	0.1239	0.36456
GO_bp:go_cell_cycle_dna_replication	SET	61	0.034002	0.0019356	0.0982	0.36458
GO_bp:go_regulation_of_vascular_smooth_muscle_cell_differentiation	SET	14	0.092841	0.0025351	0.26834	0.36468
Curated_gene_sets:lee_targets_of_ptch1_and_sufu_up	SET	53	0.038563	0.0020467	0.11153	0.36476
GO_cc:go_spindle_pole_centrosome	SET	13	0.082872	0.0021807	0.23992	0.36489
Curated_gene_sets:reactome_mapk_targets_nuclear_events_mediated_by_map_kinases	SET	29	0.050742	0.0019934	0.14704	0.36501
GO_bp:go_coenzyme_catabolic_process	SET	12	0.078575	0.0019865	0.22782	0.36509
Curated_gene_sets:pid_ecadherin_stabilization_pathway	SET	41	0.047154	0.0022019	0.13681	0.36517
Curated_gene_sets:weston_vegfa_targets_3hr	SET	61	0.038104	0.0021691	0.11056	0.36519
GO_bp:go_regulation_of_carbohydrate_metabolic_process	SET	186	0.020876	0.0020683	0.060611	0.36526
GO_bp:go_negative_regulation_of_tissue_remodeling	SET	19	0.06963	0.0022147	0.20226	0.36532
GO_bp:go_penile_erection	SET	10	0.11364	0.0026229	0.33074	0.36558
GO_cc:go_mhc_class_i_protein_complex	SET	8	0.11029	0.0022769	0.32105	0.3656
Curated_gene_sets:reactome_regulation_of_gene_expression_in_late_stage_branching_morphogenesis_pancreatic_bud_precursor_cells	SET	15	0.074227	0.0020979	0.21608	0.36561
GO_bp:go_regulation_of_respiratory_burst	SET	14	0.079827	0.0021798	0.23273	0.3658
Curated_gene_sets:wang_metastasis_of_breast_cancer	SET	13	0.083893	0.0022075	0.24477	0.3659
GO_bp:go_cellular_response_to_iron_ion	SET	10	0.086519	0.0019969	0.25246	0.36591
Curated_gene_sets:reactome_signaling_by_notch	SET	211	0.019757	0.0020834	0.057721	0.36607
Curated_gene_sets:nunoda_response_to_dasatinib_imatinib_dn	SET	13	0.071946	0.0018932	0.21033	0.36615
GO_bp:go_morphogenesis_of_an_epithelium	SET	507	0.013385	0.0021704	0.039194	0.36636
GO_bp:go_positive_regulation_of_viral_process	SET	100	0.024939	0.0018158	0.073098	0.36649
GO_bp:go_cellular_response_to_parathyroid_hormone_stimulus	SET	7	0.11454	0.002212	0.33633	0.36672
GO_bp:go_vascular_smooth_muscle_contraction	SET	23	0.064185	0.0022459	0.18852	0.36675
GO_bp:go_carbon_catabolite_regulation_of_transcription	SET	5	0.10305	0.0016821	0.30273	0.36677
Curated_gene_sets:lindstedt_dendritic_cell_maturation_d	SET	61	0.034747	0.001978	0.10214	0.36687
Curated_gene_sets:nikolsky_breast_cancer_17p11_amplicon	SET	10	0.15168	0.0035008	0.44643	0.36702
GO_bp:go_negative_regulation_of_rho_protein_signal_transduction	SET	22	0.057478	0.0019671	0.16927	0.36709
GO_bp:go_regulation_of_epithelial_cell_proliferation_involved_in_lung_morphogenesis	SET	7	0.12723	0.002457	0.3748	0.36714
Curated_gene_sets:biocarta_agpcr_pathway	SET	11	0.09179	0.0022219	0.27072	0.36728
GO_cc:go_terminal_bouton	SET	49	0.039607	0.0020214	0.11683	0.3673
GO_bp:go_cellular_response_to_manganese_ion	SET	14	0.074319	0.0020294	0.21951	0.36747
Curated_gene_sets:zhou_cell_cycle_genes_in_ir_response_24hr	SET	120	0.023538	0.0018764	0.069577	0.36757
GO_mf:go_translation_regulator_activity	SET	124	0.02322	0.0018814	0.068636	0.36757
GO_cc:go_mast_cell_granule	SET	21	0.066999	0.0022403	0.19806	0.36758
Curated_gene_sets:reactome_nef_mediated_cd4_down_regulation	SET	9	0.08937	0.0019569	0.26424	0.3676
Curated_gene_sets:mikkelsen_mcv6_hcp_with_h3k27me3	SET	417	0.015119	0.0022288	0.044706	0.36761
Curated_gene_sets:reactome_fructose_catabolism	SET	5	0.14599	0.0023829	0.43192	0.36768
GO_bp:go_fructose_catabolic_process	SET	5	0.14599	0.0023829	0.43192	0.36768
GO_bp:go_regulation_of_carbohydrate_metabolic_process_by_regulation_of_transcription_from_rna_polymerase_ii_promoter	SET	10	0.078137	0.0018034	0.23117	0.36768
GO_mf:go_nad_p_h_oxidase_activity	SET	7	0.086759	0.0016755	0.25669	0.36769
Curated_gene_sets:maekawa_atf2_targets	SET	20	0.061983	0.0020226	0.18346	0.36774
Curated_gene_sets:roversi_glioma_copy_number_up	SET	97	0.036235	0.0025986	0.10733	0.36784
GO_mf:go_trna_binding	SET	57	0.033919	0.0018667	0.10051	0.36788
Curated_gene_sets:biocarta_eryth_pathway	SET	15	0.070924	0.0020046	0.21023	0.36793
GO_cc:go_cul4b_ring_e3_ubiquitin_ligase_complex	SET	4	0.14161	0.0020675	0.4203	0.36809
Curated_gene_sets:reactome_signaling_by_ntrk2_trkb	SET	25	0.052209	0.0019045	0.15502	0.36814
Curated_gene_sets:biocarta_sumo_pathway	SET	6	0.092507	0.001654	0.27481	0.3682
GO_bp:go_positive_regulation_of_protein_localization_to_cilium	SET	5	0.12109	0.0019766	0.35977	0.36822
Curated_gene_sets:reactome_class_a_1_rhodopsin_like_receptors	SET	299	0.017546	0.0021972	0.052157	0.36829
Curated_gene_sets:pid_anthrax_pathway	SET	17	0.066065	0.0019877	0.19663	0.36844
GO_bp:go_plasma_membrane_to_endosome_transport	SET	8	0.10542	0.0021764	0.31383	0.36847
GO_bp:go_negative_regulation_of_glial_cell_proliferation	SET	15	0.076141	0.002152	0.22674	0.36851
Curated_gene_sets:sana_response_to_ifng_up	SET	72	0.031511	0.0019483	0.093857	0.36854
Curated_gene_sets:dorsam_hoxa9_targets_dn	SET	31	0.048999	0.0019901	0.14605	0.36863
Curated_gene_sets:reactome_organic_anion_transport	SET	5	0.12324	0.0020116	0.36809	0.36888
GO_mf:go_acylglycerol_o_acyltransferase_activity	SET	19	0.062829	0.0019984	0.18779	0.36897
Curated_gene_sets:chen_pdgf_targets	SET	18	0.071839	0.0022241	0.21481	0.36903
GO_mf:go_chloride_ion_binding	SET	11	0.094955	0.0022985	0.28408	0.36909
Curated_gene_sets:valk_aml_cluster_7	SET	25	0.059013	0.0021527	0.17687	0.36932
GO_bp:go_carbohydrate_catabolic_process	SET	176	0.021211	0.0020447	0.063571	0.36932
Curated_gene_sets:chiang_liver_cancer_subclass_unannotated_up	SET	84	0.032934	0.0021987	0.098758	0.36939
GO_cc:go_vcp_npl4_ufd1_aaa_atpase_complex	SET	10	0.081874	0.0018897	0.24572	0.3695
Curated_gene_sets:matzuk_early_antral_follicle	SET	12	0.087858	0.0022212	0.26384	0.36957
Curated_gene_sets:biocarta_alternative_pathway	SET	9	0.090161	0.0019742	0.27093	0.36965
GO_bp:go_nucleoside_triphosphate_catabolic_process	SET	12	0.076194	0.0019264	0.22899	0.36967
Curated_gene_sets:sato_silenced_epigenetically_in_pancreatic_cancer	SET	41	0.042608	0.0019896	0.1282	0.36982
GO_cc:go_plasma_membrane_raft	SET	108	0.028505	0.0021564	0.085908	0.37002
Curated_gene_sets:pid_prl_signaling_events_pathway	SET	23	0.055581	0.0019448	0.16755	0.37005
Curated_gene_sets:lee_liver_cancer_ciprofibrate_up	SET	58	0.038663	0.0021463	0.11655	0.37005
GO_bp:go_glycosphingolipid_biosynthetic_process	SET	25	0.055518	0.0020252	0.16738	0.37007
GO_bp:go_protein_phosphorylation	SET	1824	0.0067986	0.0020141	0.020511	0.37015
Curated_gene_sets:reactome_tyrosine_catabolism	SET	5	0.12003	0.0019592	0.36224	0.37019
GO_bp:go_tyrosine_catabolic_process	SET	5	0.12003	0.0019592	0.36224	0.37019
Curated_gene_sets:liang_hematopoiesis_stem_cell_number_small_vs_huge_up	SET	37	0.045249	0.0020074	0.13659	0.37022
GO_mf:go_phospholipid_translocating_atpase_activity	SET	22	0.067318	0.0023038	0.20321	0.37022
Curated_gene_sets:harris_hypoxia	SET	76	0.033062	0.0021	0.10013	0.37063
GO_bp:go_peroxisomal_transport	SET	68	0.031206	0.0018753	0.094535	0.37066
GO_bp:go_sulfur_compound_transport	SET	42	0.041764	0.0019738	0.12654	0.37069
GO_bp:go_regulation_of_lipopolysaccharide_mediated_signaling_pathway	SET	24	0.05962	0.002131	0.18075	0.37076
Curated_gene_sets:okumura_inflammatory_response_lps	SET	168	0.021607	0.0020354	0.065555	0.37086
Curated_gene_sets:caffarel_response_to_thc_24hr_5_dn	SET	54	0.032401	0.0017357	0.098322	0.37088
GO_cc:go_ficolin_1_rich_granule	SET	122	0.022961	0.0018455	0.069682	0.37088
GO_bp:go_adiponectin_activated_signaling_pathway	SET	7	0.1161	0.0022422	0.3524	0.3709
Curated_gene_sets:kegg_small_cell_lung_cancer	SET	81	0.030675	0.0020112	0.093164	0.37098
Curated_gene_sets:reactome_calcitonin_like_ligand_receptors	SET	10	0.095283	0.0021992	0.28961	0.37108
GO_bp:go_rna_guanine_n7_methylation	SET	6	0.084085	0.0015034	0.2558	0.37119
GO_mf:go_fatty_acid_transmembrane_transporter_activity	SET	7	0.097197	0.0018771	0.29595	0.3713
GO_mf:go_oligopeptide_transmembrane_transporter_activity	SET	7	0.10683	0.0020631	0.32538	0.37134
GO_cc:go_telomerase_holoenzyme_complex	SET	18	0.05133	0.0015891	0.15638	0.37137
Curated_gene_sets:magrangeas_multiple_myeloma_igg_vs_iga_up	SET	17	0.05906	0.001777	0.18003	0.37143
GO_mf:go_ceramide_binding	SET	13	0.070587	0.0018574	0.21516	0.37143
GO_bp:go_regulation_of_response_to_biotic_stimulus	SET	127	0.024439	0.0020039	0.074515	0.37147
GO_bp:go_formation_of_primary_germ_layer	SET	113	0.028236	0.0021847	0.086122	0.37151
GO_cc:go_axonemal_microtubule	SET	8	0.10224	0.0021107	0.31216	0.37164
Curated_gene_sets:biocarta_etc_pathway	SET	9	0.080548	0.0017637	0.24614	0.37174
GO_bp:go_carbohydrate_derivative_catabolic_process	SET	170	0.020694	0.0019609	0.063256	0.37178
GO_bp:go_regulation_of_nucleotide_binding_oligomerization_domain_containing_signaling_pathway	SET	8	0.10519	0.0021717	0.32183	0.37189
GO_bp:go_brown_fat_cell_differentiation	SET	40	0.043549	0.0020086	0.13341	0.37205
Curated_gene_sets:ren_mif_targets_dn	SET	5	0.15501	0.0025302	0.47501	0.37208
Curated_gene_sets:hsiao_housekeeping_genes	SET	371	0.012977	0.0018067	0.03978	0.37213
GO_mf:go_bubble_dna_binding	SET	8	0.09517	0.0019648	0.29181	0.37216
Curated_gene_sets:mili_pseudopodia_chemotaxis_up	SET	74	0.031191	0.001955	0.095685	0.37222
GO_bp:go_positive_regulation_of_myelination	SET	13	0.075375	0.0019834	0.23169	0.37247
Curated_gene_sets:burton_adipogenesis_peak_at_16hr	SET	40	0.038927	0.0017955	0.11969	0.37251
Curated_gene_sets:mclachlan_dental_caries_dn	SET	71	0.03316	0.002036	0.10199	0.37255
Curated_gene_sets:pid_ephrinb_rev_pathway	SET	30	0.055391	0.0022132	0.17043	0.37259
GO_bp:go_regulation_of_phosphatase_activity	SET	161	0.02079	0.0019176	0.064012	0.37267
GO_bp:go_autocrine_signaling	SET	7	0.10238	0.0019771	0.31531	0.37271
Curated_gene_sets:jones_tcof1_targets	SET	5	0.13812	0.0022545	0.42623	0.37295
GO_bp:go_positive_regulation_of_triglyceride_catabolic_process	SET	7	0.11192	0.0021613	0.34544	0.37298
GO_bp:go_striated_muscle_cell_proliferation	SET	62	0.036531	0.0020965	0.11277	0.37299
GO_bp:go_observational_learning	SET	8	0.11078	0.002287	0.34201	0.37301
Curated_gene_sets:della_response_to_tsa_and_butyrate	SET	20	0.064133	0.0020928	0.19808	0.37306
Curated_gene_sets:howlin_pubertal_mammary_gland	SET	61	0.037379	0.0021279	0.11558	0.3732
GO_bp:go_negative_regulation_of_dna_templated_transcription_initiation	SET	6	0.12496	0.0022342	0.38658	0.37326
GO_bp:go_positive_regulation_of_establishment_of_protein_localization_to_telomere	SET	9	0.080669	0.0017664	0.24959	0.37327
Curated_gene_sets:reactome_stabilization_of_p53	SET	59	0.033972	0.0019021	0.10514	0.3733
GO_bp:go_epithelial_cell_cell_adhesion	SET	15	0.073868	0.0020878	0.22885	0.37343
GO_mf:go_phosphatase_activity	SET	255	0.016419	0.0019011	0.050933	0.37359
Curated_gene_sets:reactome_condensation_of_prophase_chromosomes	SET	51	0.038022	0.0019797	0.11797	0.37361
Curated_gene_sets:martinelli_immature_neutrophil_dn	SET	13	0.074406	0.0019579	0.23095	0.37367
GO_bp:go_actin_filament_depolymerization	SET	53	0.035032	0.0018593	0.10876	0.37369
GO_bp:go_cell_cycle	SET	1711	0.0065797	0.0018942	0.02043	0.37371
GO_mf:go_chromo_shadow_domain_binding	SET	5	0.11491	0.0018757	0.35711	0.37381
GO_bp:go_neurotransmitter_gated_ion_channel_clustering	SET	12	0.081176	0.0020523	0.25258	0.37396
GO_bp:go_golgi_localization	SET	14	0.075285	0.0020558	0.23433	0.374
GO_mf:go_drug_transmembrane_transporter_activity	SET	91	0.030776	0.0021382	0.0958	0.37401
GO_bp:go_gamma_aminobutyric_acid_signaling_pathway	SET	22	0.067594	0.0023133	0.21042	0.37402
GO_cc:go_smc5_smc6_complex	SET	7	0.10748	0.0020756	0.33502	0.37418
Curated_gene_sets:hofmann_cell_lymphoma_dn	SET	38	0.042419	0.0019071	0.1323	0.37425
GO_bp:go_folate_transmembrane_transport	SET	6	0.12805	0.0022895	0.39941	0.37426
GO_bp:go_anatomical_structure_formation_involved_in_morphogenesis	SET	1038	0.0087556	0.0020016	0.027313	0.37427
GO_bp:go_cd4_positive_or_cd8_positive_alpha_beta_t_cell_lineage_commitment	SET	20	0.065746	0.0021454	0.20511	0.37428
GO_bp:go_regulation_of_dna_ligation	SET	6	0.093107	0.0016647	0.29049	0.37429
GO_bp:go_thrombin_activated_receptor_signaling_pathway	SET	12	0.076459	0.001933	0.23856	0.37429
GO_mf:go_ubiquitin_like_protein_ligase_activity	SET	211	0.018495	0.0019503	0.057738	0.37436
GO_bp:go_amino_acid_activation	SET	49	0.033037	0.0016861	0.10316	0.37439
GO_bp:go_regulation_of_activation_of_janus_kinase_activity	SET	9	0.081743	0.0017899	0.25524	0.37439
GO_bp:go_regulation_of_phospholipase_a2_activity	SET	10	0.084985	0.0019615	0.2655	0.37445
GO_bp:go_regulation_of_vitamin_d_receptor_signaling_pathway	SET	6	0.10288	0.0018395	0.32172	0.37457
GO_cc:go_polysomal_ribosome	SET	26	0.046499	0.0017298	0.14543	0.37459
GO_bp:go_negative_regulation_of_monooxygenase_activity	SET	10	0.075574	0.0017443	0.23648	0.37465
GO_mf:go_myosin_ii_binding	SET	8	0.097231	0.0020073	0.30434	0.37468
GO_bp:go_negative_regulation_of_monocyte_differentiation	SET	7	0.11953	0.0023085	0.37443	0.37477
GO_mf:go_oxidoreductase_activity_acting_on_nad_p_h_quinone_or_similar_compound_as_acceptor	SET	54	0.035474	0.0019004	0.11113	0.37479
Curated_gene_sets:hooi_st7_targets_dn	SET	104	0.028011	0.0020797	0.08776	0.3748
GO_bp:go_cell_part_morphogenesis	SET	639	0.011103	0.0020138	0.034821	0.37492
GO_bp:go_regulation_of_spindle_checkpoint	SET	14	0.072587	0.0019821	0.22768	0.37494
Curated_gene_sets:ivanova_hematopoiesis_stem_cell_and_progenitor	SET	527	0.011644	0.0019238	0.036527	0.37496
GO_bp:go_regulation_of_sodium_proton_antiporter_activity	SET	6	0.10834	0.0019371	0.33988	0.37496
GO_bp:go_negative_regulation_of_endoplasmic_reticulum_stress_induced_intrinsic_apoptotic_signaling_pathway	SET	19	0.069227	0.0022019	0.21747	0.37512
GO_cc:go_spectrin	SET	8	0.085825	0.0017719	0.26975	0.37518
GO_bp:go_nucleotide_phosphorylation	SET	20	0.052397	0.0017098	0.16472	0.37521
Curated_gene_sets:fujiwara_park2_in_liver_cancer_up	SET	8	0.081041	0.0016731	0.25496	0.3753
Curated_gene_sets:reactome_sulfur_amino_acid_metabolism	SET	27	0.053236	0.002018	0.1676	0.37538
Curated_gene_sets:reactome_regulation_of_signaling_by_nodal	SET	10	0.10115	0.0023346	0.31848	0.3754
GO_cc:go_basement_membrane	SET	87	0.030668	0.0020835	0.096603	0.37545
Curated_gene_sets:valk_aml_with_flt3_itd	SET	37	0.048416	0.0021479	0.15254	0.37547
Curated_gene_sets:biocarta_ahsp_pathway	SET	10	0.075535	0.0017434	0.23844	0.3757
GO_bp:go_telomerase_holoenzyme_complex_assembly	SET	6	0.081211	0.0014521	0.25638	0.37571
Curated_gene_sets:reactome_metabolism_of_nucleotides	SET	96	0.025822	0.0018423	0.081558	0.37577
GO_bp:go_polysaccharide_biosynthetic_process	SET	72	0.03099	0.0019161	0.097901	0.3758
Curated_gene_sets:reactome_trna_aminoacylation	SET	42	0.0353	0.0016683	0.11165	0.37594
GO_bp:go_cleavage_involved_in_rrna_processing	SET	21	0.047193	0.001578	0.14932	0.37598
GO_bp:go_regulation_of_cardiac_muscle_cell_action_potential_involved_in_regulation_of_contraction	SET	7	0.10663	0.0020591	0.33737	0.37598
Curated_gene_sets:hahtola_ctcl_cutaneous	SET	23	0.051344	0.0017966	0.16262	0.37611
GO_mf:go_galactosidase_activity	SET	6	0.10263	0.001835	0.32546	0.37626
GO_bp:go_regulation_of_heart_rate	SET	92	0.030887	0.0021575	0.098089	0.37643
Curated_gene_sets:delacroix_rar_targets_dn	SET	27	0.052497	0.00199	0.16683	0.37651
GO_cc:go_trans_golgi_network_transport_vesicle	SET	30	0.048666	0.0019444	0.15469	0.37653
GO_bp:go_mitochondrial_protein_processing	SET	13	0.062203	0.0016368	0.19796	0.37668
GO_mf:go_clathrin_binding	SET	56	0.035026	0.0019107	0.11153	0.37674
GO_bp:go_cartilage_development	SET	200	0.0192	0.0019718	0.06117	0.37681
Curated_gene_sets:reactome_telomere_maintenance	SET	64	0.029687	0.0017309	0.094608	0.37684
Curated_gene_sets:reactome_activation_of_ras_in_b_cells	SET	5	0.10597	0.0017297	0.33779	0.37687
Curated_gene_sets:brachat_response_to_cisplatin	SET	20	0.058254	0.0019009	0.18592	0.37702
GO_bp:go_protein_targeting_to_membrane	SET	180	0.017662	0.0017216	0.056373	0.37703
GO_bp:go_protein_containing_complex_localization	SET	269	0.01502	0.0017855	0.047957	0.37707
Curated_gene_sets:charafe_breast_cancer_luminal_vs_basal_up	SET	366	0.01358	0.0018781	0.043373	0.3771
GO_mf:go_voltage_gated_calcium_channel_activity_involved_in_regulation_of_cytosolic_calcium_levels	SET	8	0.096254	0.0019872	0.30765	0.37719
GO_bp:go_megakaryocyte_differentiation	SET	84	0.028242	0.0018855	0.090298	0.37723
Curated_gene_sets:kegg_thyroid_cancer	SET	28	0.052295	0.0020187	0.16732	0.37731
GO_bp:go_pseudouridine_synthesis	SET	16	0.058871	0.0017184	0.18853	0.37742
GO_bp:go_ribosomal_small_subunit_biogenesis	SET	59	0.032371	0.0018124	0.10376	0.37753
GO_bp:go_head_morphogenesis	SET	35	0.044718	0.0019296	0.14345	0.37762
GO_mf:go_bh_domain_binding	SET	10	0.083596	0.0019294	0.26836	0.37771
GO_mf:go_atp_dependent_microtubule_motor_activity_plus_end_directed	SET	26	0.050784	0.0018892	0.16329	0.3779
GO_bp:go_modified_amino_acid_transport	SET	21	0.056748	0.0018975	0.18248	0.37791
GO_bp:go_taurine_metabolic_process	SET	5	0.13136	0.0021441	0.42253	0.37795
Curated_gene_sets:biocarta_comp_pathway	SET	18	0.058602	0.0018143	0.18855	0.37798
Curated_gene_sets:wu_hbx_targets_2_dn	SET	14	0.070979	0.0019382	0.22853	0.37806
GO_cc:go_large_ribosomal_subunit	SET	111	0.022569	0.0017308	0.072749	0.37819
GO_bp:go_cartilage_morphogenesis	SET	29	0.050492	0.0019836	0.16324	0.37854
Curated_gene_sets:jazaeri_breast_cancer_brca1_vs_brca2_up	SET	47	0.033879	0.0016935	0.10962	0.37864
GO_bp:go_nucleotide_excision_repair_preincision_complex_stabilization	SET	19	0.051469	0.0016371	0.16653	0.37864
Curated_gene_sets:hamai_apoptosis_via_trail_dn	SET	185	0.017786	0.0017574	0.057585	0.37872
Curated_gene_sets:reactome_activated_ntrk3_signals_through_ras	SET	8	0.076612	0.0015816	0.24805	0.37872
GO_bp:go_response_to_epidermal_growth_factor	SET	46	0.035403	0.0017509	0.11465	0.37874
GO_bp:go_positive_regulation_of_telomerase_rna_localization_to_cajal_body	SET	14	0.060448	0.0016506	0.1961	0.37895
Curated_gene_sets:wang_tumor_invasiveness_up	SET	358	0.012688	0.0017358	0.041174	0.37899
GO_bp:go_protein_localization_to_plasma_membrane	SET	244	0.016289	0.0018455	0.053004	0.3793
GO_cc:go_endoplasmic_reticulum_tubular_network	SET	18	0.063987	0.001981	0.20841	0.37941
Curated_gene_sets:xu_hgf_signaling_not_via_akt1_48hr_dn	SET	18	0.062294	0.0019286	0.20309	0.37953
Curated_gene_sets:riz_erythroid_differentiation_12hr	SET	34	0.047796	0.0020328	0.15614	0.37977
Curated_gene_sets:lindgren_bladder_cancer_high_recurrence	SET	48	0.040185	0.00203	0.13133	0.37981
GO_bp:go_multi_organism_membrane_organization	SET	10	0.082835	0.0019119	0.27074	0.37982
GO_bp:go_negative_regulation_of_dendrite_development	SET	23	0.055972	0.0019585	0.18298	0.37985
Curated_gene_sets:pid_hedgehog_gli_pathway	SET	46	0.036715	0.0018157	0.12005	0.37987
GO_bp:go_negative_regulation_of_vitamin_d_biosynthetic_process	SET	5	0.090147	0.0014714	0.29492	0.37993
GO_bp:go_actomyosin_contractile_ring_organization	SET	7	0.097747	0.0018877	0.31981	0.37994
Curated_gene_sets:simbulan_parp1_targets_up	SET	28	0.053059	0.0020482	0.17364	0.37997
GO_bp:go_inflammatory_response	SET	663	0.010655	0.0019672	0.034872	0.37998
GO_bp:go_positive_regulation_of_vasculogenesis	SET	10	0.082925	0.001914	0.27144	0.38
Curated_gene_sets:reactome_serotonin_and_melatonin_biosynthesis	SET	4	0.12495	0.0018243	0.40909	0.38002
GO_bp:go_indole_containing_compound_biosynthetic_process	SET	4	0.12495	0.0018243	0.40909	0.38002
GO_bp:go_regulation_of_organelle_transport_along_microtubule	SET	8	0.077589	0.0016018	0.25405	0.38003
Curated_gene_sets:marson_bound_by_e2f4_unstimulated	SET	658	0.0099444	0.0018294	0.032579	0.38009
GO_bp:go_natural_killer_cell_mediated_immune_response_to_tumor_cell	SET	10	0.077089	0.0017793	0.25256	0.3801
GO_bp:go_mitochondrial_dna_replication	SET	12	0.069004	0.0017446	0.22616	0.38014
GO_cc:go_cytosolic_small_ribosomal_subunit	SET	37	0.036266	0.0016089	0.11902	0.3803
GO_bp:go_endocardium_development	SET	12	0.088604	0.0022401	0.29082	0.38031
Curated_gene_sets:kegg_cardiac_muscle_contraction	SET	69	0.031844	0.0019276	0.10454	0.38033
Curated_gene_sets:martinez_tp53_targets_up	SET	569	0.01054	0.0018075	0.034605	0.38035
GO_bp:go_phasic_smooth_muscle_contraction	SET	21	0.063387	0.0021195	0.20831	0.38045
GO_bp:go_inner_cell_mass_cell_proliferation	SET	13	0.068861	0.001812	0.22633	0.38047
Curated_gene_sets:xu_gh1_autocrine_targets_dn	SET	128	0.023195	0.0019093	0.076241	0.38048
GO_bp:go_negative_regulation_of_interferon_alpha_production	SET	5	0.11384	0.0018582	0.37429	0.38051
GO_bp:go_regulation_of_superoxide_dismutase_activity	SET	3	0.13058	0.0016511	0.4297	0.38061
Curated_gene_sets:tsutsumi_fbxw8_targets	SET	8	0.082054	0.001694	0.27006	0.38063
GO_bp:go_central_nervous_system_neuron_differentiation	SET	175	0.021436	0.0020606	0.070561	0.38064
GO_bp:go_protein_localization_to_non_motile_cilium	SET	12	0.070361	0.0017789	0.23166	0.38067
Curated_gene_sets:reactome_long_term_potentiation	SET	21	0.057713	0.0019297	0.19003	0.38068
Curated_gene_sets:reactome_tnfs_bind_their_physiological_receptors	SET	26	0.052688	0.00196	0.17355	0.38072
GO_mf:go_hyalurononglucosaminidase_activity	SET	8	0.091765	0.0018945	0.3024	0.38077
GO_bp:go_t_cell_lineage_commitment	SET	25	0.057295	0.0020901	0.1889	0.38083
GO_bp:go_triglyceride_rich_lipoprotein_particle_clearance	SET	9	0.09519	0.0020843	0.31388	0.38084
Curated_gene_sets:biocarta_intrinsic_pathway	SET	19	0.061584	0.0019588	0.20314	0.38089
GO_bp:go_regulation_of_postsynaptic_membrane_organization	SET	14	0.062013	0.0016933	0.20471	0.38098
Curated_gene_sets:mitsiades_response_to_aplidin_dn	SET	241	0.015992	0.0018008	0.05283	0.38106
GO_bp:go_regulation_of_lysosomal_protein_catabolic_process	SET	8	0.08358	0.0017255	0.27635	0.38116
Curated_gene_sets:reactome_sphingolipid_de_novo_biosynthesis	SET	44	0.040148	0.0019419	0.13276	0.38117
GO_bp:go_drug_catabolic_process	SET	102	0.026849	0.0019742	0.088781	0.38117
GO_bp:go_sialic_acid_transport	SET	8	0.095956	0.001981	0.31749	0.38124
GO_mf:go_sialic_acid_transmembrane_transporter_activity	SET	8	0.095956	0.001981	0.31749	0.38124
GO_bp:go_regulation_of_tooth_mineralization	SET	9	0.095873	0.0020993	0.31737	0.38129
Curated_gene_sets:zheng_response_to_arsenite_up	SET	15	0.065871	0.0018618	0.2182	0.38137
GO_bp:go_endonucleolytic_cleavage_involved_in_rrna_processing	SET	11	0.062321	0.0015086	0.20655	0.38143
Curated_gene_sets:kegg_wnt_signaling_pathway	SET	146	0.021442	0.0018841	0.071107	0.3815
Curated_gene_sets:johnstone_parvb_targets_1_up	SET	6	0.10988	0.0019646	0.36449	0.38154
Curated_gene_sets:sweet_lung_cancer_kras_dn	SET	398	0.013503	0.0019458	0.044859	0.3817
GO_mf:go_structural_molecule_activity_conferring_elasticity	SET	11	0.079001	0.0019123	0.26254	0.38175
Curated_gene_sets:reactome_relaxin_receptors	SET	7	0.10707	0.0020678	0.35594	0.38178
Curated_gene_sets:reactome_oncogenic_mapk_signaling	SET	79	0.028409	0.0018396	0.094458	0.3818
GO_bp:go_negative_regulation_of_cell_maturation	SET	8	0.086074	0.001777	0.28644	0.3819
Curated_gene_sets:schaeffer_prostate_development_and_cancer_box4_dn	SET	34	0.042841	0.0018221	0.14268	0.38199
Curated_gene_sets:reactome_defects_in_vitamin_and_cofactor_metabolism	SET	22	0.058712	0.0020093	0.19561	0.38203
Curated_gene_sets:reactome_signaling_by_tgf_beta_receptor_complex	SET	72	0.030327	0.0018751	0.10106	0.38206
GO_bp:go_positive_regulation_of_myeloid_cell_differentiation	SET	85	0.028002	0.0018805	0.093426	0.3822
Curated_gene_sets:lein_neuron_markers	SET	61	0.034135	0.0019432	0.11392	0.38223
GO_bp:go_regulation_of_hormone_levels	SET	489	0.01168	0.0018609	0.038982	0.38223
Curated_gene_sets:pid_integrin_cs_pathway	SET	26	0.05222	0.0019426	0.17439	0.3823
GO_bp:go_integrin_biosynthetic_process	SET	3	0.17226	0.0021781	0.57526	0.3823
GO_bp:go_male_genitalia_development	SET	20	0.062069	0.0020254	0.20752	0.38244
GO_bp:go_regulation_of_cholesterol_esterification	SET	11	0.079822	0.0019322	0.26749	0.38269
GO_bp:go_response_to_ammonium_ion	SET	126	0.023526	0.0019214	0.078842	0.38271
Curated_gene_sets:li_induced_t_to_natural_killer_dn	SET	133	0.021484	0.0018024	0.072164	0.38296
GO_bp:go_calmodulin_dependent_kinase_signaling_pathway	SET	8	0.084754	0.0017497	0.28468	0.38296
GO_mf:go_receptor_inhibitor_activity	SET	38	0.039371	0.0017701	0.13242	0.38311
GO_bp:go_nucleic_acid_phosphodiester_bond_hydrolysis	SET	277	0.014032	0.0016924	0.047277	0.38331
GO_bp:go_strand_invasion	SET	5	0.12102	0.0019754	0.40792	0.38336
GO_bp:go_termination_of_rna_polymerase_ii_transcription	SET	33	0.034726	0.0014551	0.11711	0.38342
GO_bp:go_cellular_ion_homeostasis	SET	616	0.010332	0.0018412	0.034848	0.38343
GO_mf:go_neurotrophin_trk_receptor_binding	SET	6	0.082335	0.0014721	0.27807	0.38358
GO_bp:go_regulation_of_delayed_rectifier_potassium_channel_activity	SET	17	0.06615	0.0019903	0.22359	0.38367
GO_bp:go_positive_regulation_of_cell_cycle_phase_transition	SET	90	0.02468	0.0017053	0.083471	0.38374
GO_bp:go_negative_regulation_of_cardiocyte_differentiation	SET	19	0.058171	0.0018502	0.19685	0.3838
GO_bp:go_presynaptic_endocytosis	SET	50	0.035355	0.0018227	0.11982	0.38397
GO_bp:go_tetrahydrofolate_interconversion	SET	10	0.077609	0.0017912	0.26307	0.384
GO_cc:go_neuron_projection_terminus	SET	129	0.021935	0.0018125	0.074355	0.384
Curated_gene_sets:bonome_ovarian_cancer_poor_survival_up	SET	29	0.045222	0.0017765	0.15336	0.38404
GO_bp:go_intraciliary_retrograde_transport	SET	12	0.070805	0.0017901	0.24034	0.38415
GO_bp:go_negative_regulation_of_hippo_signaling	SET	7	0.095935	0.0018527	0.32566	0.38416
GO_bp:go_regulation_of_system_process	SET	552	0.011052	0.0018677	0.037528	0.38419
Curated_gene_sets:li_adipogenesis_by_activated_pparg	SET	17	0.062212	0.0018718	0.21134	0.38424
GO_bp:go_mrna_splice_site_selection	SET	31	0.044599	0.0018114	0.15153	0.38426
GO_bp:go_arginine_catabolic_process	SET	11	0.076071	0.0018414	0.25852	0.38428
Curated_gene_sets:dang_regulated_by_myc_up	SET	65	0.028295	0.0016625	0.096164	0.38429
Curated_gene_sets:lee_calorie_restriction_neocortex_dn	SET	67	0.030534	0.0018214	0.10379	0.38431
GO_bp:go_regulation_of_hormone_biosynthetic_process	SET	27	0.045075	0.0017087	0.15325	0.38433
GO_bp:go_myd88_dependent_toll_like_receptor_signaling_pathway	SET	32	0.046072	0.0019011	0.15667	0.38435
GO_bp:go_rna_polymerase_iii_preinitiation_complex_assembly	SET	8	0.086685	0.0017896	0.29532	0.38456
GO_bp:go_positive_regulation_of_mast_cell_activation_involved_in_immune_response	SET	13	0.069701	0.0018341	0.23763	0.38464
Curated_gene_sets:pid_myc_pathway	SET	24	0.045768	0.0016359	0.15617	0.38474
Curated_gene_sets:pid_syndecan_4_pathway	SET	32	0.042919	0.001771	0.14658	0.38484
GO_bp:go_negative_regulation_of_telomere_maintenance_via_telomerase	SET	18	0.058818	0.0018209	0.20094	0.38487
GO_bp:go_regulation_of_ras_protein_signal_transduction	SET	221	0.017192	0.0018549	0.058734	0.38487
Curated_gene_sets:gentles_leukemic_stem_cell_dn	SET	18	0.055507	0.0017184	0.18986	0.38501
GO_bp:go_ph_elevation	SET	6	0.097817	0.001749	0.33462	0.38502
GO_bp:go_regulation_of_adipose_tissue_development	SET	8	0.088501	0.0018271	0.30342	0.38527
GO_bp:go_female_meiosis_i	SET	8	0.098782	0.0020394	0.33871	0.38528
GO_bp:go_epithelial_cell_proliferation	SET	350	0.013347	0.0018058	0.045767	0.38529
GO_bp:go_linoleic_acid_metabolic_process	SET	16	0.056352	0.0016449	0.19345	0.38541
GO_bp:go_circadian_sleep_wake_cycle_sleep	SET	20	0.051821	0.001691	0.178	0.38548
Curated_gene_sets:biocarta_wnt_lrp6_pathway	SET	6	0.093759	0.0016764	0.32209	0.38549
GO_bp:go_dna_cytosine_deamination	SET	9	0.12017	0.0026314	0.41302	0.38554
GO_cc:go_mitochondrial_tricarboxylic_acid_cycle_enzyme_complex	SET	6	0.10855	0.0019408	0.37305	0.38554
GO_mf:go_protein_dimerization_activity	SET	1223	0.0072074	0.0017792	0.024786	0.38561
GO_mf:go_calmodulin_binding	SET	191	0.017534	0.0017601	0.060401	0.3858
GO_mf:go_retinal_dehydrogenase_activity	SET	8	0.10297	0.0021258	0.35489	0.38586
Curated_gene_sets:lin_melanoma_copy_number_up	SET	71	0.033034	0.0020283	0.11391	0.38592
Curated_gene_sets:kegg_fructose_and_mannose_metabolism	SET	32	0.041502	0.0017125	0.14319	0.38597
GO_bp:go_protein_kinase_a_signaling	SET	31	0.045942	0.0018659	0.15852	0.38598
Curated_gene_sets:kim_all_disorders_duration_corr_up	SET	9	0.10487	0.0022962	0.3619	0.386
GO_bp:go_transdifferentiation	SET	7	0.10842	0.0020938	0.37427	0.38603
GO_bp:go_detection_of_external_biotic_stimulus	SET	17	0.06219	0.0018711	0.21469	0.38603
GO_mf:go_lipase_activator_activity	SET	13	0.060444	0.0015905	0.20877	0.38609
GO_cc:go_side_of_membrane	SET	476	0.011754	0.0018482	0.040625	0.38617
GO_mf:go_selenium_binding	SET	8	0.089549	0.0018487	0.30955	0.38618
Curated_gene_sets:ramalho_stemness_dn	SET	68	0.029204	0.001755	0.101	0.38624
Curated_gene_sets:calvet_irinotecan_sensitive_vs_resistant_up	SET	4	0.10614	0.0015496	0.36715	0.38626
GO_bp:go_nucleotide_excision_repair	SET	104	0.020831	0.0015466	0.072129	0.38637
GO_bp:go_positive_regulation_of_nitric_oxide_synthase_activity	SET	21	0.053153	0.0017773	0.18405	0.38637
GO_bp:go_lens_development_in_camera_type_eye	SET	69	0.031405	0.001901	0.10876	0.38639
GO_mf:go_oligosaccharide_binding	SET	15	0.063991	0.0018086	0.22165	0.38641
GO_cc:go_receptor_complex	SET	374	0.013163	0.0018398	0.045654	0.38655
GO_bp:go_macrophage_cytokine_production	SET	16	0.062193	0.0018154	0.21596	0.38668
GO_bp:go_regulation_of_lyase_activity	SET	46	0.038386	0.0018984	0.13336	0.38673
GO_bp:go_regulation_of_rna_polymerase_ii_regulatory_region_sequence_specific_dna_binding	SET	11	0.076273	0.0018463	0.26498	0.38673
Curated_gene_sets:gary_cd5_targets_dn	SET	412	0.01127	0.0016516	0.039181	0.38682
GO_bp:go_genitalia_morphogenesis	SET	13	0.07375	0.0019406	0.25661	0.3869
Curated_gene_sets:reactome_frs2_mediated_activation	SET	10	0.075066	0.0017326	0.26121	0.38691
GO_bp:go_regulation_of_maintenance_of_sister_chromatid_cohesion	SET	6	0.10922	0.0019528	0.38002	0.38691
GO_bp:go_maternal_process_involved_in_parturition	SET	7	0.096061	0.0018551	0.33452	0.387
GO_mf:go_azole_transmembrane_transporter_activity	SET	7	0.088753	0.001714	0.30908	0.387
GO_bp:go_histone_h2b_ubiquitination	SET	12	0.062211	0.0015728	0.21684	0.3871
Curated_gene_sets:reactome_irak4_deficiency_tlr2_4	SET	10	0.08692	0.0020062	0.30323	0.38719
Curated_gene_sets:pid_hif1a_pathway	SET	18	0.050808	0.001573	0.17727	0.38721
Curated_gene_sets:pid_hiv_nef_pathway	SET	34	0.038947	0.0016565	0.13591	0.38722
Curated_gene_sets:howlin_cited1_targets_1_up	SET	31	0.042425	0.0017231	0.14806	0.38724
GO_mf:go_molecular_function_regulator	SET	1668	0.0062151	0.0017689	0.021692	0.38724
GO_cc:go_synaptic_cleft	SET	14	0.066517	0.0018163	0.23219	0.38726
GO_bp:go_exploration_behavior	SET	23	0.050689	0.0017737	0.177	0.3873
Curated_gene_sets:mariadason_response_to_butyrate_sulindac_4	SET	15	0.055903	0.00158	0.19522	0.38731
Curated_gene_sets:biocarta_igf1r_pathway	SET	23	0.048449	0.0016953	0.16925	0.38734
GO_bp:go_metanephric_tubule_formation	SET	6	0.10922	0.0019529	0.38166	0.38737
GO_bp:go_positive_regulation_of_peptidyl_threonine_phosphorylation	SET	27	0.047723	0.0018091	0.1669	0.38746
GO_bp:go_mitochondrial_ribosome_assembly	SET	7	0.065754	0.0012699	0.23001	0.38749
Curated_gene_sets:kegg_lysine_degradation	SET	42	0.033484	0.0015825	0.11714	0.3875
GO_bp:go_positive_regulation_of_vascular_smooth_muscle_cell_proliferation	SET	33	0.043844	0.0018372	0.15341	0.38752
GO_bp:go_mitochondrial_trna_processing	SET	11	0.064939	0.0015719	0.2273	0.38755
GO_bp:go_regulation_of_growth_rate	SET	7	0.085094	0.0016433	0.29805	0.38763
Curated_gene_sets:basaki_ybx1_targets_dn	SET	357	0.013011	0.0017775	0.045573	0.38764
GO_bp:go_positive_regulation_of_glucokinase_activity	SET	4	0.10308	0.0015049	0.36126	0.38769
GO_mf:go_ubiquitin_specific_protease_binding	SET	15	0.058551	0.0016549	0.20549	0.38785
Curated_gene_sets:vetter_targets_of_prkca_and_ets1_up	SET	16	0.054098	0.0015791	0.1902	0.38804
Curated_gene_sets:reactome_vegf_ligand_receptor_interactions	SET	7	0.09701	0.0018735	0.34116	0.38807
Curated_gene_sets:vicent_metastasis_up	SET	14	0.070734	0.0019315	0.24883	0.38811
GO_bp:go_homocysteine_metabolic_process	SET	11	0.079448	0.0019231	0.27974	0.3882
GO_mf:go_lipopolysaccharide_binding	SET	32	0.046008	0.0018985	0.16209	0.38827
GO_bp:go_regulation_of_blood_pressure	SET	167	0.019637	0.0018444	0.069238	0.38835
GO_mf:go_glucuronosyltransferase_activity	SET	31	0.052877	0.0021476	0.18671	0.38851
GO_bp:go_positive_regulation_of_vasoconstriction	SET	28	0.048769	0.0018826	0.17227	0.38856
GO_bp:go_positive_regulation_of_high_voltage_gated_calcium_channel_activity	SET	5	0.10551	0.0017222	0.37278	0.38857
GO_bp:go_negative_regulation_of_cardiac_muscle_tissue_growth	SET	20	0.051314	0.0016745	0.18134	0.3886
GO_bp:go_neuromuscular_junction_development	SET	46	0.035583	0.0017597	0.12576	0.38861
GO_bp:go_positive_regulation_of_lipase_activity	SET	69	0.029104	0.0017617	0.10286	0.38862
GO_bp:go_notochord_development	SET	17	0.059501	0.0017902	0.21034	0.38864
GO_bp:go_regulation_of_dendritic_cell_chemotaxis	SET	9	0.082535	0.0018072	0.29263	0.38896
Curated_gene_sets:bredemeyer_rag_signaling_not_via_atm_up	SET	59	0.030726	0.0017203	0.10897	0.38898
GO_bp:go_cytokine_mediated_signaling_pathway	SET	728	0.0091609	0.0017692	0.03249	0.38899
GO_bp:go_metencephalon_development	SET	104	0.022399	0.001663	0.079471	0.38903
GO_bp:go_hyaluronan_metabolic_process	SET	10	0.07535	0.0017391	0.26737	0.38904
GO_bp:go_negative_regulation_of_stem_cell_population_maintenance	SET	7	0.107	0.0020665	0.38028	0.38921
Curated_gene_sets:reactome_myogenesis	SET	29	0.049852	0.0019584	0.17723	0.38924
GO_bp:go_heart_trabecula_morphogenesis	SET	33	0.046092	0.0019313	0.16399	0.38933
Curated_gene_sets:biocarta_vitcb_pathway	SET	9	0.077176	0.0016899	0.27499	0.38949
Curated_gene_sets:magrangeas_multiple_myeloma_igg_vs_iga_dn	SET	25	0.044628	0.001628	0.15903	0.3895
GO_bp:go_labyrinthine_layer_morphogenesis	SET	21	0.055379	0.0018517	0.19735	0.3895
GO_mf:go_macrolide_binding	SET	9	0.066396	0.0014539	0.2366	0.3895
GO_bp:go_phosphatidylglycerol_biosynthetic_process	SET	7	0.089139	0.0017215	0.31776	0.38954
GO_bp:go_postsynaptic_density_assembly	SET	18	0.065147	0.0020169	0.23233	0.38958
GO_bp:go_cellular_response_to_laminar_fluid_shear_stress	SET	7	0.095385	0.0018421	0.34107	0.38987
Curated_gene_sets:rutella_response_to_csf2rb_and_il4_dn	SET	308	0.01344	0.0017079	0.04807	0.38989
GO_bp:go_spindle_localization	SET	42	0.032644	0.0015428	0.11677	0.38991
GO_bp:go_regulation_of_modification_of_postsynaptic_structure	SET	5	0.080385	0.0013121	0.28761	0.38994
GO_bp:go_steroid_biosynthetic_process	SET	181	0.016959	0.0016577	0.060735	0.39003
GO_bp:go_regulation_of_extrinsic_apoptotic_signaling_pathway_via_death_domain_receptors	SET	56	0.031513	0.0017191	0.11297	0.39014
GO_bp:go_cellular_response_to_vascular_endothelial_growth_factor_stimulus	SET	52	0.034349	0.0018058	0.12317	0.39017
GO_cc:go_costamere	SET	17	0.05736	0.0017258	0.20568	0.39017
Curated_gene_sets:lopez_mbd_targets	SET	900	0.0074673	0.0015958	0.026789	0.39022
GO_cc:go_replisome	SET	26	0.040735	0.0015154	0.14622	0.39028
Curated_gene_sets:murakami_uv_response_1hr_up	SET	14	0.057938	0.0015821	0.20799	0.39029
Curated_gene_sets:simbulan_uv_response_immortalized_dn	SET	31	0.045622	0.0018529	0.16388	0.39036
Curated_gene_sets:tcga_glioblastoma_copy_number_dn	SET	29	0.050123	0.0019691	0.18012	0.3904
Curated_gene_sets:zhan_multiple_myeloma_cd2_up	SET	45	0.037992	0.0018584	0.13663	0.39048
GO_bp:go_positive_regulation_of_transcription_regulatory_region_dna_binding	SET	26	0.049777	0.0018517	0.17912	0.39055
Curated_gene_sets:reactome_signaling_by_wnt_in_cancer	SET	32	0.03863	0.001594	0.13905	0.39058
GO_bp:go_regulation_of_nucleotide_binding_oligomerization_domain_containing_2_signaling_pathway	SET	6	0.10163	0.0018172	0.36594	0.39061
GO_bp:go_erk1_and_erk2_cascade	SET	287	0.014163	0.0017383	0.051006	0.39063
GO_bp:go_cell_migration_involved_in_kidney_development	SET	5	0.12396	0.0020233	0.44679	0.39072
GO_bp:go_peptidyl_arginine_methylation_to_asymmetrical_dimethyl_arginine	SET	6	0.087014	0.0015558	0.31367	0.39074
GO_cc:go_mhc_protein_complex	SET	21	0.059791	0.0019992	0.21556	0.39074
Curated_gene_sets:reactome_presynaptic_function_of_kainate_receptors	SET	21	0.046768	0.0015638	0.16877	0.39085
GO_bp:go_t_helper_17_cell_lineage_commitment	SET	12	0.074773	0.0018904	0.27012	0.39096
GO_cc:go_post_mrna_release_spliceosomal_complex	SET	10	0.059159	0.0013654	0.21401	0.39111
Curated_gene_sets:ray_tumorigenesis_by_erbb2_cdc25a_up	SET	186	0.016565	0.0016411	0.059929	0.39112
GO_bp:go_dna_replication_checkpoint	SET	16	0.049947	0.001458	0.18081	0.39118
Curated_gene_sets:hoshida_liver_cancer_survival_up	SET	73	0.028042	0.0017458	0.10191	0.39159
GO_bp:go_ras_protein_signal_transduction	SET	410	0.01139	0.0016653	0.041475	0.3918
GO_bp:go_ribosome_assembly	SET	55	0.025305	0.0013681	0.092175	0.39184
Curated_gene_sets:bruins_uvc_response_via_tp53_group_b	SET	505	0.0099408	0.0016088	0.036303	0.39211
GO_bp:go_chloride_transmembrane_transport	SET	77	0.02765	0.0017677	0.10107	0.39221
GO_bp:go_regulation_of_aldosterone_metabolic_process	SET	7	0.088824	0.0017154	0.32496	0.3923
Curated_gene_sets:nemeth_inflammatory_response_lps_dn	SET	30	0.042915	0.0017147	0.15704	0.39232
GO_bp:go_megakaryocyte_development	SET	15	0.062205	0.0017582	0.22772	0.39236
GO_bp:go_cellular_response_to_zinc_ion	SET	19	0.062441	0.001986	0.22919	0.39264
GO_mf:go_dna_binding_transcription_factor_activity	SET	1609	0.0063039	0.0017651	0.023147	0.39268
GO_bp:go_vascular_endothelial_growth_factor_receptor_signaling_pathway	SET	88	0.024386	0.0016662	0.089635	0.39279
GO_bp:go_regulation_of_histone_h3_k9_methylation	SET	22	0.04626	0.0015832	0.17015	0.39286
GO_bp:go_cardiac_ventricle_morphogenesis	SET	70	0.029882	0.0018218	0.11006	0.393
GO_bp:go_regulation_of_astrocyte_activation	SET	8	0.089861	0.0018552	0.33114	0.39306
GO_cc:go_nucleolar_part	SET	171	0.016185	0.0015381	0.05965	0.39307
GO_bp:go_exocrine_pancreas_development	SET	7	0.1025	0.0019795	0.37795	0.39312
Curated_gene_sets:reactome_fgfr2c_ligand_binding_and_activation	SET	12	0.076118	0.0019244	0.28072	0.39314
Curated_gene_sets:durand_stroma_ns_up	SET	162	0.018189	0.0016829	0.067105	0.39317
Curated_gene_sets:kyng_dna_damage_by_4nqo_or_gamma_radiation	SET	15	0.053443	0.0015105	0.19724	0.39321
GO_mf:go_transforming_growth_factor_beta_receptor_activity_type_ii	SET	5	0.10629	0.0017349	0.39226	0.39321
Curated_gene_sets:vecchi_gastric_cancer_advanced_vs_early_up	SET	167	0.019491	0.0018306	0.07201	0.39333
Curated_gene_sets:reactome_ra_biosynthesis_pathway	SET	21	0.049096	0.0016416	0.18146	0.39337
Curated_gene_sets:mms_mouse_lymph_high_4hrs_up	SET	29	0.038337	0.0015061	0.14179	0.39344
Curated_gene_sets:biocarta_barrestin_src_pathway	SET	17	0.0579	0.0017421	0.21476	0.39374
Curated_gene_sets:reactome_alpha_linolenic_omega3_and_linoleic_omega6_acid_metabolism	SET	12	0.062367	0.0015768	0.23133	0.39374
GO_bp:go_alpha_linolenic_acid_metabolic_process	SET	12	0.062367	0.0015768	0.23133	0.39374
GO_cc:go_90s_preribosome	SET	28	0.036361	0.0014036	0.13493	0.39378
Curated_gene_sets:reactome_homology_directed_repair	SET	125	0.018627	0.0015153	0.069207	0.39391
Curated_gene_sets:turashvili_breast_lobular_carcinoma_vs_lobular_normal_up	SET	90	0.023161	0.0016003	0.086139	0.39401
GO_bp:go_glycoprotein_biosynthetic_process	SET	323	0.012673	0.0016484	0.047155	0.39406
Curated_gene_sets:reactome_sumoylation_of_ubiquitinylation_proteins	SET	39	0.037394	0.0017031	0.13925	0.39415
GO_mf:go_hsp90_protein_binding	SET	39	0.03295	0.0015007	0.12273	0.39417
Curated_gene_sets:ebauer_targets_of_pax3_foxo1_fusion_dn	SET	49	0.03394	0.0017322	0.12663	0.39434
GO_cc:go_cytosolic_ribosome	SET	98	0.020242	0.0014591	0.07563	0.39449
GO_bp:go_ubiquitin_dependent_smad_protein_catabolic_process	SET	6	0.080171	0.0014335	0.29962	0.39452
Curated_gene_sets:lenaour_dendritic_cell_maturation_up	SET	114	0.021453	0.0016672	0.080292	0.39466
GO_bp:go_cellular_amino_acid_biosynthetic_process	SET	63	0.027319	0.0015804	0.10226	0.39468
GO_bp:go_negative_regulation_of_cell_cycle_checkpoint	SET	6	0.10138	0.0018127	0.37977	0.39475
GO_bp:go_notch_receptor_processing	SET	10	0.070025	0.0016162	0.26235	0.39477
Curated_gene_sets:reactome_shc_mediated_cascade:fgfr1	SET	21	0.047205	0.0015784	0.17691	0.3948
Curated_gene_sets:reactome_binding_and_uptake_of_ligands_by_scavenger_receptors	SET	41	0.034931	0.0016311	0.13107	0.39493
GO_bp:go_podosome_assembly	SET	18	0.047826	0.0014806	0.17947	0.39493
Curated_gene_sets:valk_aml_cluster_1	SET	27	0.043405	0.0016454	0.16288	0.39494
GO_bp:go_maturation_of_ssu_rrna_from_tricistronic_rrna_transcript_ssu_rrna_5_8s_rrna_lsu_rrna_	SET	32	0.036281	0.0014971	0.1362	0.39498
GO_bp:go_postsynaptic_signal_transduction	SET	9	0.061628	0.0013494	0.23161	0.39509
GO_bp:go_negative_regulation_of_fatty_acid_biosynthetic_process	SET	15	0.052921	0.0014958	0.19899	0.39514
Curated_gene_sets:reactome_synthesis_of_lipoxins_lx	SET	6	0.084101	0.0015037	0.31653	0.39524
GO_bp:go_positive_regulation_of_protein_catabolic_process_in_the_vacuole	SET	4	0.11701	0.0017083	0.4404	0.39524
GO_bp:go_regulation_of_protein_kinase_a_signaling	SET	20	0.050202	0.0016382	0.18944	0.39551
GO_bp:go_negative_regulation_of_osteoblast_differentiation	SET	39	0.039227	0.0017866	0.14814	0.39558
GO_bp:go_rna_metabolic_process	SET	1017	0.0064794	0.0014671	0.024474	0.3956
GO_bp:go_carbohydrate_biosynthetic_process	SET	196	0.015228	0.0015482	0.057665	0.39586
GO_bp:go_axoneme_assembly	SET	60	0.027956	0.0015784	0.106	0.39599
Curated_gene_sets:rickman_tumor_differentiated_well_vs_moderately_up	SET	104	0.02095	0.0015555	0.079527	0.39611
Curated_gene_sets:reactome_phosphorylation_site_mutants_of_ctnnb1_are_not_targeted_to_the_proteasome_by_the_destruction_complex	SET	14	0.052471	0.0014328	0.1992	0.39612
GO_bp:go_contact_inhibition	SET	8	0.085428	0.0017636	0.32433	0.39612
GO_cc:go_brisc_complex	SET	4	0.12069	0.0017621	0.45821	0.39612
Curated_gene_sets:pid_cdc42_pathway	SET	69	0.027291	0.001652	0.1038	0.39631
GO_mf:go_phosphatidylinositol_5_phosphate_binding	SET	14	0.072898	0.0019906	0.27748	0.39639
GO_bp:go_regulation_of_fatty_acid_beta_oxidation	SET	17	0.048692	0.001465	0.18549	0.39647
GO_bp:go_positive_regulation_of_interleukin_17_production	SET	15	0.053835	0.0015216	0.20547	0.39666
Curated_gene_sets:reactome_hsp90_chaperone_cycle_for_steroid_hormone_receptors_shr	SET	55	0.028133	0.001521	0.10744	0.39672
Curated_gene_sets:reactome_triglyceride_catabolism	SET	23	0.048434	0.0016948	0.185	0.39674
Curated_gene_sets:liang_hematopoiesis_stem_cell_number_large_vs_tiny_dn	SET	41	0.032277	0.0015072	0.12332	0.39676
GO_bp:go_smooth_muscle_adaptation	SET	4	0.12268	0.001791	0.46875	0.39677
GO_bp:go_eye_morphogenesis	SET	145	0.019467	0.0017047	0.07441	0.39681
GO_bp:go_positive_regulation_of_mesoderm_development	SET	5	0.092983	0.0015177	0.3556	0.39686
GO_cc:go_clathrin_sculpted_gamma_aminobutyric_acid_transport_vesicle_membrane	SET	8	0.081585	0.0016843	0.3128	0.39712
GO_mf:go_inositol_1_4_5_trisphosphate_binding	SET	12	0.071715	0.0018131	0.27514	0.39718
Curated_gene_sets:reactome_apc_c:cdc20_mediated_degradation_of_cyclin_b	SET	23	0.04364	0.001527	0.1678	0.39741
GO_mf:go_cdp_alcohol_phosphatidyltransferase_activity	SET	8	0.061087	0.0012611	0.23494	0.39743
GO_bp:go_regulation_of_cell_adhesion_mediated_by_integrin	SET	45	0.031621	0.0015467	0.12183	0.39761
Curated_gene_sets:biocarta_il17_pathway	SET	15	0.061952	0.001751	0.23873	0.39763
GO_cc:go_core_mediator_complex	SET	7	0.081704	0.0015779	0.3154	0.3978
GO_bp:go_artery_smooth_muscle_contraction	SET	8	0.08701	0.0017963	0.3362	0.39789
GO_bp:go_regulation_of_cellular_component_biogenesis	SET	847	0.0074159	0.0015397	0.028672	0.39796
Curated_gene_sets:farmer_breast_cancer_apocrine_vs_basal	SET	308	0.012661	0.0016089	0.048988	0.39803
GO_bp:go_positive_regulation_of_smooth_muscle_contraction	SET	31	0.040809	0.0016574	0.15805	0.39813
GO_bp:go_regulation_of_wound_healing_spreading_of_epidermal_cells	SET	6	0.093859	0.0016782	0.36357	0.39814
GO_bp:go_neurotransmitter_loading_into_synaptic_vesicle	SET	8	0.084496	0.0017444	0.32775	0.39828
GO_bp:go_negative_regulation_of_myeloid_cell_differentiation	SET	85	0.023392	0.0015709	0.090742	0.39829
Curated_gene_sets:zhou_pancreatic_beta_cell	SET	11	0.0697	0.0016872	0.2704	0.3983
GO_bp:go_synapse_organization	SET	372	0.011357	0.0015833	0.044081	0.39834
Curated_gene_sets:biocarta_no1_pathway	SET	28	0.04493	0.0017344	0.17445	0.39838
GO_mf:go_transferase_activity_transferring_one_carbon_groups	SET	211	0.013839	0.0014594	0.05377	0.39844
GO_bp:go_positive_regulation_of_receptor_internalization	SET	21	0.04556	0.0015234	0.17715	0.39852
Curated_gene_sets:munshi_multiple_myeloma_dn	SET	9	0.068427	0.0014983	0.26621	0.39857
GO_bp:go_response_to_uv_c	SET	15	0.055804	0.0015772	0.21709	0.39857
Curated_gene_sets:mcbryan_pubertal_breast_4_5wk_up	SET	244	0.014574	0.0016512	0.056712	0.3986
GO_bp:go_regulation_of_protein_complex_stability	SET	10	0.061823	0.0014269	0.24078	0.39868
GO_mf:go_calcium_ion_binding	SET	665	0.0090685	0.0016768	0.035331	0.39872
Curated_gene_sets:ho_liver_cancer_vascular_invasion	SET	12	0.0632	0.0015978	0.24637	0.39877
Curated_gene_sets:matsuda_natural_killer_differentiation	SET	446	0.010305	0.0015699	0.04019	0.39882
Curated_gene_sets:bacolod_resistance_to_alkylating_agents_dn	SET	47	0.029497	0.0014745	0.11526	0.39901
Curated_gene_sets:pid_alk1_pathway	SET	25	0.046125	0.0016826	0.18063	0.39923
GO_bp:go_positive_regulation_of_feeding_behavior	SET	9	0.074111	0.0016228	0.29028	0.39924
GO_bp:go_cellular_detoxification_of_aldehyde	SET	5	0.098646	0.0016102	0.38646	0.39926
GO_bp:go_regulation_of_cytoplasmic_translational_initiation	SET	5	0.083347	0.0013604	0.32674	0.39933
Curated_gene_sets:reactome_neurotransmitter_receptors_and_postsynaptic_signal_transmission	SET	189	0.015611	0.001559	0.061234	0.39938
Curated_gene_sets:seki_inflammatory_response_lps_dn	SET	21	0.046868	0.0015671	0.18392	0.39943
GO_bp:go_phenol_containing_compound_metabolic_process	SET	55	0.032034	0.0017319	0.12581	0.39951
Curated_gene_sets:casorelli_acute_promyelocytic_leukemia_dn	SET	628	0.0079683	0.0014332	0.031322	0.3996
GO_bp:go_regulation_of_extrinsic_apoptotic_signaling_pathway	SET	149	0.017754	0.0015759	0.0698	0.39961
GO_bp:go_pyrimidine_containing_compound_catabolic_process	SET	38	0.03572	0.0016059	0.14052	0.39967
GO_bp:go_regulation_of_exit_from_mitosis	SET	18	0.043665	0.0013518	0.17204	0.39982
Curated_gene_sets:weber_methylated_hcp_in_sperm_up	SET	18	0.05178	0.0016031	0.20405	0.39984
Curated_gene_sets:reactome_processing_of_intronless_pre_mrnas	SET	18	0.039578	0.0012253	0.15604	0.39989
GO_bp:go_regulation_of_cell_aging	SET	47	0.030765	0.0015379	0.12148	0.40003
GO_bp:go_epithelial_fluid_transport	SET	9	0.073996	0.0016203	0.29217	0.40004
Curated_gene_sets:boyault_liver_cancer_subclass_g23_up	SET	50	0.027953	0.0014411	0.11044	0.4001
Curated_gene_sets:zhan_multiple_myeloma_hp_dn	SET	41	0.032043	0.0014963	0.12668	0.40015
GO_bp:go_negative_regulation_of_lymphocyte_activation	SET	136	0.018551	0.0015737	0.073407	0.40025
GO_bp:go_microtubule_anchoring_at_microtubule_organizing_center	SET	11	0.061042	0.0014776	0.24156	0.40025
GO_mf:go_intramolecular_transferase_activity_phosphotransferases	SET	10	0.058148	0.0013421	0.23055	0.40044
GO_bp:go_l_alpha_amino_acid_transmembrane_transport	SET	47	0.031451	0.0015722	0.12482	0.40053
GO_bp:go_membrane_repolarization_during_ventricular_cardiac_muscle_cell_action_potential	SET	13	0.067032	0.0017639	0.26608	0.40055
GO_cc:go_cytoplasmic_side_of_membrane	SET	168	0.016713	0.0015744	0.066377	0.40061
GO_bp:go_nucleobase_containing_small_molecule_biosynthetic_process	SET	95	0.020665	0.0014667	0.082096	0.40063
GO_cc:go_condensed_nuclear_chromosome	SET	90	0.020355	0.0014064	0.080867	0.40063
Curated_gene_sets:reactome_notch3_intracellular_domain_regulates_transcription	SET	24	0.044668	0.0015966	0.17766	0.40074
GO_bp:go_craniofacial_suture_morphogenesis	SET	18	0.057751	0.0017879	0.22982	0.4008
GO_bp:go_positive_regulation_of_cell_migration_by_vascular_endothelial_growth_factor_signaling_pathway	SET	7	0.083252	0.0016078	0.33162	0.40089
Curated_gene_sets:boyault_liver_cancer_subclass_g23_dn	SET	10	0.0625	0.0014425	0.24923	0.401
GO_bp:go_cell_cell_adhesion_mediated_by_integrin	SET	16	0.052469	0.0015316	0.20929	0.40103
Curated_gene_sets:shin_b_cell_lymphoma_cluster_1	SET	13	0.053069	0.0013964	0.21174	0.40105
Curated_gene_sets:figueroa_aml_methylation_cluster_3_dn	SET	38	0.032427	0.0014579	0.1295	0.40114
Curated_gene_sets:pomeroy_medulloblastoma_desmoplasic_vs_classic_dn	SET	52	0.029918	0.0015729	0.11977	0.40137
Curated_gene_sets:hollern_microacinar_breast_tumor_up	SET	43	0.031365	0.0014998	0.12573	0.4015
GO_bp:go_mitotic_recombination	SET	24	0.041085	0.0014685	0.1647	0.40151
Curated_gene_sets:ramaswamy_metastasis_up	SET	62	0.026431	0.0015169	0.10598	0.40153
Curated_gene_sets:pid_cdc42_reg_pathway	SET	26	0.04126	0.0015349	0.16552	0.40157
Curated_gene_sets:reactome_peptide_ligand_binding_receptors	SET	176	0.017293	0.001667	0.069539	0.40181
GO_bp:go_ventricular_cardiac_muscle_cell_differentiation	SET	17	0.056894	0.0017118	0.22914	0.40195
Curated_gene_sets:reactome_switching_of_origins_to_a_post_replicative_state	SET	92	0.020206	0.0014114	0.081389	0.40197
GO_bp:go_regulation_of_intracellular_lipid_transport	SET	8	0.080459	0.0016611	0.32415	0.40198
Curated_gene_sets:biocarta_tff_pathway	SET	24	0.041573	0.0014859	0.1682	0.40239
Curated_gene_sets:gajate_response_to_trabectedin_up	SET	65	0.025814	0.0015168	0.1045	0.40244
GO_cc:go_replication_fork	SET	64	0.024021	0.0014006	0.097232	0.40244
GO_bp:go_trna_pseudouridine_synthesis	SET	5	0.07732	0.0012621	0.31328	0.40253
Curated_gene_sets:climent_breast_cancer_copy_number_dn	SET	9	0.092992	0.0020362	0.37739	0.40268
GO_bp:go_detection_of_mechanical_stimulus_involved_in_sensory_perception_of_pain	SET	12	0.062742	0.0015863	0.25465	0.40269
Curated_gene_sets:bilban_b_cll_lpl_dn	SET	39	0.034081	0.0015522	0.13833	0.4027
Curated_gene_sets:kegg_antigen_processing_and_presentation	SET	80	0.026727	0.0017415	0.10854	0.40275
Curated_gene_sets:kegg_peroxisome	SET	75	0.021962	0.0013858	0.089258	0.40282
GO_bp:go_negative_regulation_of_cell_cycle	SET	588	0.008413	0.0014658	0.034227	0.40292
GO_mf:go_dynein_intermediate_chain_binding	SET	29	0.043318	0.0017017	0.1764	0.40301
Curated_gene_sets:meissner_brain_hcp_with_h3k4me2	SET	17	0.049588	0.001492	0.20212	0.4031
GO_bp:go_fibroblast_activation	SET	10	0.077011	0.0017774	0.31413	0.40317
GO_bp:go_chronic_inflammatory_response	SET	17	0.048572	0.0014614	0.19814	0.40318
GO_bp:go_microtubule_anchoring_at_centrosome	SET	9	0.064926	0.0014217	0.26488	0.40319
Curated_gene_sets:reactome_glycogen_storage_diseases	SET	15	0.056981	0.0016105	0.23278	0.40331
GO_mf:go_lactate_transmembrane_transporter_activity	SET	6	0.080549	0.0014402	0.3294	0.40341
Curated_gene_sets:pramoonjago_sox4_targets_dn	SET	50	0.028019	0.0014445	0.1146	0.40342
GO_mf:go_organic_acid_transmembrane_transporter_activity	SET	143	0.017236	0.001499	0.070539	0.40348
GO_bp:go_regulation_of_alcohol_biosynthetic_process	SET	73	0.022197	0.0013819	0.091017	0.40366
Curated_gene_sets:reactome_abortive_elongation_of_hiv_1_transcript_in_the_absence_of_tat	SET	23	0.032881	0.0011505	0.13484	0.40367
GO_bp:go_dna_ligation_involved_in_dna_repair	SET	9	0.062402	0.0013664	0.25594	0.40369
GO_bp:go_actin_modification	SET	5	0.11041	0.0018022	0.45295	0.40371
GO_mf:go_rna_2_o_methyltransferase_activity	SET	5	0.089971	0.0014686	0.36912	0.40372
Curated_gene_sets:reactome_regulation_of_tp53_activity_through_phosphorylation	SET	88	0.020558	0.0014046	0.084394	0.40377
Curated_gene_sets:reactome_heme_degradation	SET	5	0.080383	0.0013121	0.33037	0.40388
GO_mf:go_low_density_lipoprotein_particle_receptor_activity	SET	12	0.059402	0.0015018	0.24413	0.40388
Curated_gene_sets:kegg_acute_myeloid_leukemia	SET	55	0.027924	0.0015097	0.11493	0.40402
GO_bp:go_regulation_of_amyloid_beta_clearance	SET	14	0.055061	0.0015035	0.22681	0.40409
Curated_gene_sets:pid_avb3_integrin_pathway	SET	73	0.024766	0.0015418	0.1021	0.40418
GO_bp:go_protein_import_into_peroxisome_membrane	SET	6	0.065402	0.0011694	0.2697	0.4042
Curated_gene_sets:reactome_nef_mediated_cd8_down_regulation	SET	7	0.07399	0.0014289	0.30583	0.40442
GO_bp:go_positive_regulation_of_fatty_acid_biosynthetic_process	SET	14	0.050684	0.001384	0.2098	0.40455
GO_mf:go_ribonucleoprotein_complex_binding	SET	122	0.015928	0.0012802	0.066073	0.40476
GO_cc:go_proteasome_core_complex_beta_subunit_complex	SET	11	0.066945	0.0016205	0.27774	0.40477
GO_mf:go_protein_serine_threonine_tyrosine_kinase_activity	SET	42	0.031546	0.0014909	0.13103	0.40488
GO_bp:go_establishment_or_maintenance_of_cell_polarity	SET	200	0.014479	0.0014869	0.060225	0.40501
Curated_gene_sets:reactome_synthesis_of_pips_at_the_er_membrane	SET	5	0.084037	0.0013717	0.34967	0.40504
GO_mf:go_smad_binding	SET	76	0.024207	0.0015376	0.10073	0.40504
GO_bp:go_b_cell_mediated_immunity	SET	107	0.019176	0.001444	0.079816	0.40507
Curated_gene_sets:taylor_methylated_in_acute_lymphoblastic_leukemia	SET	78	0.024781	0.0015945	0.10316	0.40508
GO_cc:go_postsynaptic_specialization_intracellular_component	SET	19	0.043587	0.0013864	0.18148	0.4051
GO_bp:go_regulation_of_monocyte_differentiation	SET	19	0.047366	0.0015065	0.19756	0.40526
Curated_gene_sets:horiuchi_wtap_targets_dn	SET	299	0.011241	0.0014077	0.046899	0.40529
GO_bp:go_response_to_parathyroid_hormone	SET	9	0.070818	0.0015507	0.29563	0.40534
Curated_gene_sets:reactome_mitochondrial_translation	SET	93	0.020078	0.0014101	0.083851	0.40538
GO_mf:go_inhibitory_extracellular_ligand_gated_ion_channel_activity	SET	12	0.066656	0.0016852	0.27844	0.4054
GO_bp:go_cellular_response_to_estradiol_stimulus	SET	33	0.035613	0.0014923	0.1488	0.40542
GO_bp:go_positive_t_cell_selection	SET	34	0.036737	0.0015624	0.15361	0.40549
Curated_gene_sets:yang_bcl3_targets_dn	SET	7	0.073803	0.0014253	0.3088	0.40555
GO_bp:go_positive_regulation_of_cell_projection_organization	SET	350	0.010746	0.001454	0.044968	0.40556
Curated_gene_sets:weber_methylated_lcp_in_sperm_up	SET	15	0.051298	0.0014499	0.21468	0.40557
GO_bp:go_regulation_of_cellular_component_movement	SET	910	0.0069364	0.0014901	0.029047	0.40563
Curated_gene_sets:kegg_glyoxylate_and_dicarboxylate_metabolism	SET	16	0.046795	0.0013659	0.19601	0.40566
Curated_gene_sets:reactome_pka_mediated_phosphorylation_of_creb	SET	18	0.051575	0.0015967	0.2169	0.40602
GO_bp:go_negative_regulation_of_cell_fate_specification	SET	6	0.077769	0.0013905	0.32703	0.40602
GO_bp:go_response_to_organophosphorus	SET	133	0.016812	0.0014104	0.070811	0.40617
GO_bp:go_ectodermal_placode_development	SET	12	0.062183	0.0015721	0.26213	0.40625
Curated_gene_sets:jazag_tgfb1_signaling_dn	SET	33	0.031752	0.0013305	0.13432	0.40656
GO_mf:go_very_long_chain_fatty_acid_coa_ligase_activity	SET	8	0.057231	0.0011815	0.24208	0.40656
GO_bp:go_protein_k48_linked_ubiquitination	SET	54	0.027294	0.0014622	0.11566	0.40673
Curated_gene_sets:spielman_lymphoblast_european_vs_asian_up	SET	459	0.008725	0.0013479	0.036993	0.40677
GO_bp:go_epithelial_cell_development	SET	189	0.014934	0.0014913	0.063338	0.4068
GO_bp:go_mammary_gland_alveolus_development	SET	17	0.053819	0.0016193	0.22844	0.40687
GO_mf:go_postsynaptic_neurotransmitter_receptor_activity	SET	48	0.030519	0.0015417	0.12957	0.40689
GO_cc:go_chloride_channel_complex	SET	42	0.033207	0.0015694	0.14099	0.4069
GO_bp:go_mammary_gland_epithelial_cell_differentiation	SET	16	0.0494	0.001442	0.21014	0.40707
GO_bp:go_body_fluid_secretion	SET	87	0.023463	0.001594	0.10001	0.40725
Curated_gene_sets:sig_chemotaxis	SET	40	0.030222	0.0013939	0.12887	0.4073
Curated_gene_sets:khetchoumian_trim24_targets_dn	SET	7	0.088836	0.0017156	0.37894	0.40733
GO_bp:go_embryonic_digestive_tract_development	SET	33	0.036945	0.0015481	0.15786	0.40748
GO_cc:go_mitochondrial_crista	SET	6	0.084241	0.0015062	0.36034	0.40758
GO_bp:go_interaction_with_host	SET	203	0.01394	0.0014421	0.059659	0.40763
GO_bp:go_protein_side_chain_deglutamylation	SET	5	0.11201	0.0018282	0.47961	0.40767
Curated_gene_sets:biocarta_cell2cell_pathway	SET	10	0.061914	0.001429	0.26532	0.40774
Curated_gene_sets:korkola_embryonic_carcinoma_vs_seminoma_up	SET	18	0.051298	0.0015881	0.22002	0.40782
Curated_gene_sets:igarashi_atf4_targets_dn	SET	92	0.020679	0.0014445	0.088713	0.40784
GO_bp:go_organelle_fission	SET	446	0.0089367	0.0013614	0.038359	0.40789
Curated_gene_sets:reactome_pka_activation_in_glucagon_signalling	SET	17	0.050835	0.0015295	0.21828	0.40793
GO_mf:go_lactate_dehydrogenase_activity	SET	7	0.0912	0.0017613	0.39175	0.40796
GO_bp:go_retina_vasculature_morphogenesis_in_camera_type_eye	SET	10	0.070292	0.0016224	0.30228	0.40806
GO_bp:go_spleen_development	SET	34	0.03271	0.0013912	0.14071	0.40809
GO_bp:go_pyrimidine_nucleotide_biosynthetic_process	SET	42	0.028766	0.0013595	0.12397	0.40825
Curated_gene_sets:sengupta_nasopharyngeal_carcinoma_with_lmp1_dn	SET	152	0.016019	0.001436	0.06907	0.4083
Curated_gene_sets:reactome_negative_regulation_of_fgfr4_signaling	SET	30	0.037957	0.0015166	0.16365	0.4083
Curated_gene_sets:reactome_budding_and_maturation_of_hiv_virion	SET	28	0.033053	0.0012759	0.14273	0.40844
Curated_gene_sets:kegg_b_cell_receptor_signaling_pathway	SET	74	0.023064	0.0014456	0.099707	0.40854
GO_mf:go_notch_binding	SET	21	0.051055	0.0017071	0.22084	0.40859
GO_bp:go_protein_kinase_b_signaling	SET	241	0.012372	0.0013931	0.053528	0.40861
GO_bp:go_protein_retention_in_golgi_apparatus	SET	5	0.10449	0.0017056	0.45224	0.40864
Curated_gene_sets:sheth_liver_cancer_vs_txnip_loss_pam3	SET	68	0.022793	0.0013697	0.09866	0.40865
Curated_gene_sets:mikkelsen_npc_icp_with_h3k27me3	SET	12	0.063345	0.0016015	0.27457	0.40877
GO_bp:go_regulation_of_pinocytosis	SET	11	0.053982	0.0013067	0.23417	0.40884
GO_bp:go_negative_regulation_of_cysteine_type_endopeptidase_activity	SET	84	0.019135	0.0012775	0.083068	0.40891
GO_bp:go_spinal_cord_motor_neuron_cell_fate_specification	SET	13	0.062805	0.0016526	0.27298	0.40902
GO_bp:go_cellular_response_to_nutrient	SET	64	0.02376	0.0013854	0.10333	0.40906
Curated_gene_sets:farmer_breast_cancer_cluster_8	SET	6	0.10847	0.0019395	0.47266	0.40925
GO_mf:go_zinc_ion_binding	SET	763	0.0070104	0.0013847	0.03058	0.40934
GO_cc:go_transport_vesicle_membrane	SET	197	0.013634	0.0013897	0.059518	0.40941
Curated_gene_sets:reactome_plasma_lipoprotein_remodeling	SET	31	0.037005	0.0015029	0.16172	0.4095
GO_bp:go_maintenance_of_apical_basal_cell_polarity	SET	9	0.074047	0.0016214	0.32361	0.40951
Curated_gene_sets:meissner_brain_icp_with_h3k4me3	SET	29	0.03069	0.0012056	0.13419	0.40955
GO_mf:go_protein_tyrosine_kinase_activator_activity	SET	18	0.041018	0.0012699	0.17941	0.40958
Curated_gene_sets:wei_mycn_targets_with_e_box	SET	764	0.006859	0.0013556	0.030036	0.40969
GO_mf:go_adenyl_nucleotide_exchange_factor_activity	SET	9	0.057397	0.0012568	0.25159	0.40977
GO_bp:go_decidualization	SET	22	0.04004	0.0013703	0.17566	0.40985
GO_bp:go_reactive_nitrogen_species_metabolic_process	SET	7	0.082574	0.0015947	0.3625	0.40991
GO_bp:go_notochord_morphogenesis	SET	8	0.072313	0.0014929	0.31766	0.40996
Curated_gene_sets:reactome_mucopolysaccharidoses	SET	10	0.056145	0.0012959	0.24686	0.41004
GO_bp:go_regulation_of_cation_transmembrane_transport	SET	302	0.011505	0.0014479	0.050589	0.41005
GO_bp:go_nerve_growth_factor_signaling_pathway	SET	12	0.059809	0.0015121	0.26346	0.41021
GO_bp:go_negative_regulation_of_somatic_stem_cell_population_maintenance	SET	4	0.11317	0.0016522	0.49995	0.41046
GO_mf:go_prostaglandin_e_receptor_activity	SET	5	0.091827	0.0014988	0.40719	0.41079
Curated_gene_sets:lee_differentiating_t_lymphocyte	SET	180	0.013663	0.0013318	0.060637	0.41086
GO_bp:go_mitral_valve_development	SET	11	0.062953	0.0015239	0.28016	0.41111
GO_cc:go_pronucleus	SET	16	0.047227	0.0013786	0.2102	0.41112
Curated_gene_sets:beier_glioma_stem_cell_dn	SET	62	0.02268	0.0013016	0.10109	0.41124
GO_mf:go_protein_binding_bridging_involved_in_substrate_recognition_for_ubiquitination	SET	6	0.090325	0.001615	0.40274	0.41127
GO_mf:go_voltage_gated_chloride_channel_activity	SET	9	0.068586	0.0015018	0.30596	0.41132
GO_bp:go_s_adenosylmethionine_metabolic_process	SET	13	0.051865	0.0013648	0.23243	0.41171
GO_bp:go_regulation_of_rna_metabolic_process	SET	206	0.011745	0.0012239	0.052673	0.41178
Curated_gene_sets:takeda_targets_of_nup98_hoxa9_fusion_3d_dn	SET	30	0.035483	0.0014177	0.15917	0.4118
GO_bp:go_blood_coagulation_intrinsic_pathway	SET	16	0.051428	0.0015012	0.23071	0.4118
GO_bp:go_oxygen_transport	SET	14	0.05856	0.0015991	0.26288	0.41186
GO_bp:go_asymmetric_cell_division	SET	19	0.042367	0.0013476	0.19033	0.41193
GO_bp:go_amino_acid_betaine_metabolic_process	SET	10	0.06117	0.0014118	0.27496	0.41198
Curated_gene_sets:cheok_response_to_hd_mtx_dn	SET	20	0.041358	0.0013496	0.18595	0.41199
Curated_gene_sets:verrecchia_response_to_tgfb1_c6	SET	5	0.091295	0.0014902	0.41068	0.41204
Curated_gene_sets:kong_e2f1_targets	SET	9	0.060463	0.0013239	0.27208	0.41207
Curated_gene_sets:pid_kit_pathway	SET	52	0.027289	0.0014347	0.12285	0.4121
Curated_gene_sets:tarte_plasma_cell_vs_b_lymphocyte_up	SET	76	0.020677	0.0013134	0.093081	0.4121
GO_bp:go_l_amino_acid_transport	SET	60	0.024731	0.0013963	0.11144	0.41219
GO_mf:go_steroid_dehydrogenase_activity_acting_on_the_ch_oh_group_of_donors_nad_or_nadp_as_acceptor	SET	25	0.034018	0.0012409	0.1533	0.41219
Curated_gene_sets:coates_macrophage_m1_vs_m2_up	SET	82	0.020595	0.0013585	0.092969	0.41234
Curated_gene_sets:coates_macrophage_m1_vs_m2_dn	SET	77	0.021221	0.0013567	0.095853	0.41239
Curated_gene_sets:sesto_response_to_uv_c8	SET	68	0.02391	0.0014368	0.10811	0.41248
Curated_gene_sets:pid_vegfr1_2_pathway	SET	70	0.022943	0.0013988	0.10381	0.41255
GO_bp:go_positive_regulation_of_protein_depolymerization	SET	19	0.042479	0.0013511	0.19228	0.41258
Curated_gene_sets:lee_calorie_restriction_neocortex_up	SET	67	0.020729	0.0012365	0.093846	0.41259
GO_bp:go_response_to_stimulus_involved_in_regulation_of_muscle_adaptation	SET	15	0.047849	0.0013524	0.21683	0.41267
GO_mf:go_vascular_endothelial_growth_factor_activated_receptor_activity	SET	7	0.085447	0.0016502	0.38725	0.41268
GO_mf:go_gaba_receptor_binding	SET	17	0.046814	0.0014085	0.21233	0.41275
Curated_gene_sets:onder_cdh1_targets_2_dn	SET	453	0.0091419	0.0014033	0.041482	0.41279
Curated_gene_sets:reactome_s_phase	SET	160	0.013454	0.0012371	0.061062	0.41281
GO_mf:go_dna_translocase_activity	SET	3	0.097283	0.00123	0.44185	0.41287
GO_bp:go_facial_nerve_morphogenesis	SET	10	0.063021	0.0014546	0.2863	0.41289
GO_mf:go_neurotransmitter_binding	SET	49	0.02778	0.0014178	0.12643	0.41304
Curated_gene_sets:reactome_methylation	SET	14	0.046582	0.001272	0.21206	0.41307
GO_bp:go_golgi_disassembly	SET	6	0.07247	0.0012958	0.33107	0.41337
GO_bp:go_regulation_of_bone_remodeling	SET	44	0.030735	0.0014866	0.14058	0.41347
GO_bp:go_v_d_j_recombination	SET	13	0.064299	0.0016919	0.2942	0.4135
GO_bp:go_regulation_of_interleukin_1_biosynthetic_process	SET	5	0.079454	0.0012969	0.36365	0.41352
GO_bp:go_male_mating_behavior	SET	8	0.075469	0.001558	0.3454	0.41352
Curated_gene_sets:huang_dasatinib_resistance_dn	SET	69	0.022943	0.0013888	0.10503	0.41354
Curated_gene_sets:reactome_regulation_of_mecp2_expression_and_activity	SET	29	0.034793	0.0013668	0.15956	0.41369
GO_bp:go_response_to_granulocyte_macrophage_colony_stimulating_factor	SET	9	0.061375	0.0013439	0.2815	0.4137
GO_cc:go_retromer_complex	SET	21	0.035868	0.0011993	0.16459	0.41375
GO_bp:go_cell_cell_adhesion_via_plasma_membrane_adhesion_molecules	SET	256	0.013393	0.0015537	0.061509	0.41382
GO_bp:go_lymphocyte_migration	SET	98	0.019292	0.0013906	0.088616	0.41383
GO_mf:go_calcium_transporting_atpase_activity	SET	9	0.057729	0.0012641	0.26524	0.41385
GO_bp:go_water_soluble_vitamin_metabolic_process	SET	80	0.020393	0.0013288	0.093709	0.41386
GO_bp:go_organelle_membrane_fusion	SET	94	0.01752	0.001237	0.080587	0.41395
GO_bp:go_interleukin_1_biosynthetic_process	SET	6	0.076461	0.0013671	0.35178	0.41397
Curated_gene_sets:wang_adipogenic_genes_repressed_by_sirt1	SET	24	0.034831	0.0012449	0.16029	0.41399
Curated_gene_sets:mariadason_response_to_curcumin_sulindac_5	SET	23	0.033696	0.0011791	0.15512	0.41402
GO_bp:go_antigen_processing_and_presentation_endogenous_lipid_antigen_via_mhc_class_ib	SET	5	0.12425	0.0020281	0.57228	0.41406
GO_mf:go_lipid_antigen_binding	SET	5	0.12425	0.0020281	0.57228	0.41406
GO_bp:go_negative_regulation_of_calcium_ion_dependent_exocytosis	SET	11	0.054072	0.0013089	0.2491	0.41408
GO_bp:go_copi_coated_vesicle_budding	SET	6	0.084501	0.0015109	0.38927	0.41408
GO_mf:go_fructose_binding	SET	5	0.080012	0.001306	0.36882	0.41413
GO_bp:go_glycerolipid_catabolic_process	SET	60	0.024162	0.0013642	0.11143	0.41417
Curated_gene_sets:bruins_uvc_response_via_tp53_group_a	SET	826	0.0065471	0.0013431	0.030219	0.41424
GO_cc:go_perichromatin_fibrils	SET	5	0.067027	0.0010941	0.30943	0.41426
Curated_gene_sets:reactome_wnt5a_dependent_internalization_of_fzd2_fzd5_and_ror2	SET	13	0.052376	0.0013782	0.24186	0.41428
GO_bp:go_motor_behavior	SET	6	0.067442	0.0012059	0.31156	0.41431
Curated_gene_sets:winzen_degraded_via_khsrp	SET	98	0.019974	0.0014398	0.092324	0.41436
Curated_gene_sets:reactome_role_of_abl_in_robo_slit_signaling	SET	8	0.070702	0.0014596	0.32679	0.41436
GO_bp:go_dna_ligation	SET	17	0.036269	0.0010912	0.16777	0.41443
GO_bp:go_positive_regulation_of_filopodium_assembly	SET	27	0.035798	0.001357	0.16584	0.41455
GO_bp:go_inhibition_of_cysteine_type_endopeptidase_activity_involved_in_apoptotic_process	SET	6	0.060965	0.0010901	0.28298	0.41471
Curated_gene_sets:biocarta_ami_pathway	SET	18	0.042989	0.0013309	0.19958	0.41473
Curated_gene_sets:kegg_amino_sugar_and_nucleotide_sugar_metabolism	SET	44	0.025001	0.0012093	0.11618	0.41481
GO_bp:go_positive_regulation_of_ion_transmembrane_transport	SET	138	0.016033	0.00137	0.074511	0.41482
GO_bp:go_positive_regulation_of_chromosome_segregation	SET	28	0.035818	0.0013827	0.16648	0.41483
GO_bp:go_mitochondrial_rna_metabolic_process	SET	23	0.033136	0.0011595	0.15417	0.41491
Curated_gene_sets:reactome_irf3_mediated_induction_of_type_i_ifn	SET	12	0.045469	0.0011495	0.21183	0.41502
Curated_gene_sets:yagi_aml_survival	SET	111	0.01595	0.0012232	0.074315	0.41503
Curated_gene_sets:liu_targets_of_vmyb_vs_cmyb_up	SET	15	0.049012	0.0013853	0.22868	0.41515
GO_bp:go_positive_regulation_of_myeloid_cell_apoptotic_process	SET	8	0.067877	0.0014013	0.31695	0.41521
GO_bp:go_regulation_of_neurotransmitter_transport	SET	130	0.015494	0.0012852	0.072471	0.41536
GO_mf:go_rna_polymerase_ii_repressing_transcription_factor_binding	SET	35	0.028116	0.0012132	0.13151	0.41536
Curated_gene_sets:wilcox_response_to_progesterone_up	SET	145	0.015398	0.0013484	0.072122	0.41547
Curated_gene_sets:zirn_tretinoin_response_wt1_up	SET	23	0.041438	0.00145	0.19411	0.41548
GO_bp:go_intrinsic_apoptotic_signaling_pathway_in_response_to_osmotic_stress	SET	8	0.05911	0.0012203	0.27688	0.41548
Curated_gene_sets:reactome_sumo_is_conjugated_to_e1_uba2:sae1	SET	5	0.061509	0.001004	0.28821	0.4155
Curated_gene_sets:spielman_lymphoblast_european_vs_asian_dn	SET	566	0.0071595	0.0012246	0.033561	0.41554
GO_bp:go_protein_kinase_c_activating_g_protein_coupled_receptor_signaling_pathway	SET	26	0.032264	0.0012002	0.1515	0.41568
Curated_gene_sets:reactome_hdr_through_homologous_recombination_hrr	SET	65	0.020689	0.0012157	0.097219	0.41574
GO_bp:go_synaptic_vesicle_recycling	SET	60	0.022536	0.0012724	0.10599	0.41581
GO_bp:go_positive_regulation_of_hydrogen_peroxide_biosynthetic_process	SET	3	0.086132	0.0010891	0.40535	0.41586
Curated_gene_sets:wang_response_to_gsk3_inhibitor_sb216763_dn	SET	340	0.0092312	0.0012314	0.043462	0.4159
Curated_gene_sets:lindstedt_dendritic_cell_maturation_b	SET	46	0.029419	0.0014549	0.13853	0.41591
Curated_gene_sets:reactome_phenylalanine_and_tyrosine_metabolism	SET	11	0.057313	0.0013873	0.26988	0.41591
GO_bp:go_l_phenylalanine_catabolic_process	SET	11	0.057313	0.0013873	0.26988	0.41591
GO_bp:go_multi_multicellular_organism_process	SET	206	0.012852	0.0013392	0.060662	0.41611
GO_bp:go_regulation_of_cardiac_muscle_cell_membrane_potential	SET	7	0.076026	0.0014682	0.35965	0.41629
Curated_gene_sets:reactome_ethanol_oxidation	SET	11	0.072274	0.0017495	0.34224	0.41638
GO_bp:go_ethanol_oxidation	SET	11	0.072274	0.0017495	0.34224	0.41638
Curated_gene_sets:su_testis	SET	73	0.020033	0.0012472	0.094878	0.41639
GO_bp:go_sperm_chromatin_condensation	SET	12	0.045025	0.0011383	0.21332	0.41642
Curated_gene_sets:hoegerkorp_cd44_targets_direct_up	SET	25	0.036411	0.0013282	0.1727	0.41651
GO_mf:go_phosphatidic_acid_transporter_activity	SET	6	0.064543	0.001154	0.30613	0.41651
GO_bp:go_anatomical_structure_arrangement	SET	16	0.048328	0.0014107	0.22935	0.41655
GO_bp:go_response_to_l_glutamate	SET	8	0.054843	0.0011322	0.26044	0.41661
Curated_gene_sets:pid_e2f_pathway	SET	71	0.019818	0.0012168	0.094121	0.41662
GO_bp:go_parasympathetic_nervous_system_development	SET	18	0.045186	0.0013989	0.21521	0.41685
GO_bp:go_regulation_of_dna_templated_transcription_initiation	SET	35	0.029081	0.0012549	0.13852	0.41686
GO_bp:go_regulation_of_snare_complex_assembly	SET	10	0.054888	0.0012668	0.26149	0.41687
Curated_gene_sets:provenzani_metastasis_up	SET	187	0.013011	0.0012925	0.061991	0.41688
Curated_gene_sets:biocarta_tnfr2_pathway	SET	15	0.045753	0.0012932	0.21807	0.41691
Curated_gene_sets:biocarta_efp_pathway	SET	16	0.039423	0.0011507	0.18805	0.41698
Curated_gene_sets:reactome_defective_tpr_may_confer_susceptibility_towards_thyroid_papillary_carcinoma_tpc	SET	32	0.033093	0.0013655	0.15788	0.41699
GO_bp:go_protein_neddylation	SET	15	0.046033	0.0013011	0.21995	0.41711
GO_bp:go_chiasma_assembly	SET	7	0.066619	0.0012865	0.31852	0.41717
GO_bp:go_inflammatory_cell_apoptotic_process	SET	21	0.036899	0.0012338	0.17679	0.41734
GO_bp:go_ceramide_1_phosphate_transport	SET	6	0.070537	0.0012612	0.33832	0.41742
GO_mf:go_ceramide_1_phosphate_binding	SET	6	0.070537	0.0012612	0.33832	0.41742
GO_bp:go_transcription_preinitiation_complex_assembly	SET	40	0.027087	0.0012494	0.12994	0.41744
GO_bp:go_positive_regulation_of_protein_acetylation	SET	38	0.025495	0.0011462	0.12242	0.41751
GO_bp:go_regulation_of_phospholipase_activity	SET	66	0.021686	0.001284	0.10416	0.41753
GO_mf:go_neurotrophin_receptor_binding	SET	9	0.050717	0.0011105	0.24368	0.41756
Curated_gene_sets:kegg_vasopressin_regulated_water_reabsorption	SET	42	0.026938	0.0012731	0.12957	0.41765
Curated_gene_sets:halmos_cebpa_targets_up	SET	47	0.027586	0.001379	0.13276	0.4177
GO_bp:go_regulation_of_release_of_sequestered_calcium_ion_into_cytosol	SET	75	0.020285	0.00128	0.097874	0.41791
GO_bp:go_positive_regulation_of_membrane_permeability	SET	61	0.020118	0.0011452	0.097094	0.41793
GO_cc:go_eukaryotic_translation_initiation_factor_2b_complex	SET	6	0.060334	0.0010788	0.29134	0.41797
Curated_gene_sets:park_apl_pathogenesis_up	SET	14	0.052609	0.0014365	0.25445	0.4181
GO_cc:go_endolysosome_membrane	SET	13	0.050103	0.0013184	0.24235	0.41811
GO_cc:go_photoreceptor_inner_segment	SET	48	0.025525	0.0012894	0.12368	0.41825
GO_mf:go_platelet_derived_growth_factor_binding	SET	11	0.060487	0.0014642	0.29323	0.41829
Curated_gene_sets:reactome_g_alpha_q_signalling_events	SET	206	0.012488	0.0013014	0.060562	0.41832
GO_bp:go_mononuclear_cell_migration	SET	81	0.01994	0.0013073	0.096728	0.41834
Curated_gene_sets:kegg_nitrogen_metabolism	SET	21	0.035838	0.0011983	0.17393	0.41838
GO_cc:go_atp_binding_cassette_abc_transporter_complex	SET	7	0.059496	0.001149	0.28911	0.41848
Curated_gene_sets:kegg_complement_and_coagulation_cascades	SET	66	0.021774	0.0012892	0.10582	0.41849
GO_cc:go_proteasome_accessory_complex	SET	23	0.031088	0.0010878	0.1511	0.41849
GO_cc:go_endoplasmic_reticulum_golgi_intermediate_compartment	SET	116	0.015277	0.0011975	0.07437	0.41862
GO_bp:go_positive_regulation_of_activated_t_cell_proliferation	SET	21	0.037465	0.0012527	0.18239	0.41863
GO_bp:go_response_to_dopamine	SET	14	0.049416	0.0013494	0.24059	0.41863
GO_bp:go_membrane_depolarization_during_cardiac_muscle_cell_action_potential	SET	22	0.041607	0.0014239	0.20279	0.41872
GO_bp:go_positive_regulation_of_cilium_assembly	SET	25	0.033944	0.0012382	0.16575	0.41887
Curated_gene_sets:smid_breast_cancer_erbb2_up	SET	133	0.014931	0.0012526	0.072928	0.41889
GO_bp:go_alditol_biosynthetic_process	SET	6	0.061484	0.0010993	0.30053	0.41895
GO_bp:go_appendage_development	SET	173	0.013653	0.001305	0.066875	0.41912
Curated_gene_sets:smid_breast_cancer_luminal_a_up	SET	80	0.019776	0.0012886	0.096882	0.41913
Curated_gene_sets:reactome_downregulation_of_smad2_3:smad4_transcriptional_activity	SET	22	0.041881	0.0014333	0.20526	0.41916
Curated_gene_sets:biocarta_free_pathway	SET	9	0.050353	0.0011026	0.24686	0.41919
Curated_gene_sets:reactome_g_alpha_s_signalling_events	SET	486	0.0097892	0.001555	0.04803	0.41925
GO_bp:go_response_to_oxygen_glucose_deprivation	SET	8	0.070575	0.001457	0.34714	0.41945
Curated_gene_sets:kobayashi_egfr_signaling_6hr_dn	SET	18	0.04107	0.0012715	0.20212	0.41949
GO_mf:go_oxysterol_binding	SET	5	0.084546	0.00138	0.4162	0.41952
GO_bp:go_positive_regulation_of_phospholipid_transport	SET	9	0.053573	0.0011731	0.26441	0.41972
GO_bp:go_potassium_ion_export_across_plasma_membrane	SET	16	0.046249	0.00135	0.22833	0.41974
GO_cc:go_ctf18_rfc_like_complex	SET	7	0.059021	0.0011398	0.29148	0.41977
GO_bp:go_regulation_of_cellular_protein_localization	SET	495	0.0073569	0.0011791	0.03634	0.41979
Curated_gene_sets:chin_breast_cancer_copy_number_dn	SET	12	0.050775	0.0012837	0.25107	0.41987
GO_bp:go_lactate_transport	SET	7	0.063374	0.0012239	0.31357	0.41992
GO_bp:go_columnar_cuboidal_epithelial_cell_differentiation	SET	105	0.017816	0.001329	0.088203	0.41997
Curated_gene_sets:amit_serum_response_480_mcf10a	SET	34	0.026944	0.0011459	0.13364	0.42011
GO_bp:go_regulation_of_cell_growth_involved_in_cardiac_muscle_cell_development	SET	16	0.039709	0.0011591	0.197	0.42013
Curated_gene_sets:lin_apc_targets	SET	66	0.019519	0.0011557	0.09693	0.4202
Curated_gene_sets:kegg_leishmania_infection	SET	65	0.022613	0.0013287	0.11232	0.42022
GO_bp:go_regulation_of_interleukin_4_production	SET	24	0.040084	0.0014327	0.19908	0.42022
GO_mf:go_tau_protein_binding	SET	44	0.024619	0.0011908	0.1225	0.42036
Curated_gene_sets:bertucci_invasive_carcinoma_ductal_vs_lobular_dn	SET	43	0.025985	0.0012426	0.12934	0.42039
GO_bp:go_detection_of_light_stimulus	SET	66	0.020359	0.0012054	0.10139	0.42043
GO_cc:go_wash_complex	SET	10	0.068929	0.0015909	0.34329	0.42043
Curated_gene_sets:gazda_diamond_blackfan_anemia_erythroid_up	SET	23	0.032772	0.0011467	0.16341	0.42053
Curated_gene_sets:smid_breast_cancer_basal_dn	SET	660	0.006867	0.0012651	0.034271	0.4206
Curated_gene_sets:jiang_aging_hypothalamus_dn	SET	33	0.027139	0.0011372	0.1355	0.42063
GO_cc:go_nuclear_heterochromatin	SET	32	0.027738	0.0011446	0.13896	0.4209
Curated_gene_sets:nakamura_metastasis	SET	43	0.023487	0.0011231	0.11778	0.42097
GO_bp:go_meiotic_attachment_of_telomere_to_nuclear_envelope	SET	5	0.065167	0.0010637	0.32681	0.42097
GO_mf:go_protein_carboxyl_o_methyltransferase_activity	SET	7	0.063985	0.0012357	0.32135	0.42109
Curated_gene_sets:kegg_t_cell_receptor_signaling_pathway	SET	105	0.016718	0.0012472	0.083985	0.42111
GO_mf:go_g_protein_alpha_subunit_binding	SET	22	0.038768	0.0013268	0.19524	0.4213
Curated_gene_sets:reactome_zbp1_dai_mediated_induction_of_type_i_ifns	SET	20	0.032112	0.0010479	0.16175	0.42132
Curated_gene_sets:reactome_g_beta:gamma_signalling_through_cdc42	SET	19	0.034827	0.0011077	0.1755	0.42135
Curated_gene_sets:reactome_cd28_co_stimulation	SET	32	0.029903	0.0012339	0.151	0.42151
GO_bp:go_negative_regulation_of_notch_signaling_pathway	SET	37	0.03081	0.0013669	0.15621	0.42182
GO_bp:go_sterol_import	SET	10	0.058589	0.0013523	0.29706	0.42183
Curated_gene_sets:dazard_response_to_uv_nhek_dn	SET	295	0.0099944	0.0012433	0.050759	0.42195
GO_bp:go_protein_kinase_c_signaling	SET	27	0.034379	0.0013032	0.17476	0.42202
GO_cc:go_protein_lipid_complex	SET	39	0.026418	0.0012032	0.13434	0.42205
Curated_gene_sets:lee_aging_cerebellum_dn	SET	72	0.01935	0.0011964	0.098591	0.4222
Curated_gene_sets:vandesluis_normal_embryos_dn	SET	16	0.043992	0.0012841	0.22471	0.4224
GO_bp:go_positive_regulation_of_autophagosome_maturation	SET	7	0.068468	0.0013223	0.34995	0.42244
Curated_gene_sets:biocarta_cytokine_pathway	SET	19	0.036746	0.0011688	0.18809	0.42256
Curated_gene_sets:sa_caspase_cascade	SET	18	0.039549	0.0012244	0.20244	0.42256
GO_bp:go_estrogen_metabolic_process	SET	12	0.041333	0.001045	0.21158	0.42256
Curated_gene_sets:zhou_cell_cycle_genes_in_ir_response_6hr	SET	80	0.017335	0.0011295	0.088754	0.42258
Curated_gene_sets:reactome_negative_regulation_of_fgfr3_signaling	SET	28	0.033084	0.0012771	0.16963	0.42268
Curated_gene_sets:schlosser_myc_targets_and_serum_response_up	SET	47	0.021473	0.0010734	0.11022	0.42277
GO_bp:go_cell_junction_assembly	SET	230	0.011412	0.0012558	0.058633	0.42284
GO_cc:go_septin_cytoskeleton	SET	15	0.041013	0.0011592	0.21118	0.42301
Curated_gene_sets:browne_hcmv_infection_1hr_dn	SET	194	0.011541	0.0011675	0.059489	0.42309
Curated_gene_sets:reactome_platelet_sensitization_by_ldl	SET	16	0.035933	0.0010489	0.18537	0.42315
GO_bp:go_regulation_of_protein_homodimerization_activity	SET	19	0.034161	0.0010866	0.17622	0.42315
GO_cc:go_chromosome	SET	980	0.0050595	0.0011257	0.026122	0.42321
GO_mf:go_oxidoreductase_activity_acting_on_the_ch_ch_group_of_donors_oxygen_as_acceptor	SET	9	0.04389	0.00096104	0.22689	0.42331
GO_bp:go_regulation_of_endothelial_cell_development	SET	12	0.043594	0.0011021	0.22567	0.42341
GO_bp:go_translational_elongation	SET	131	0.013248	0.0011031	0.068645	0.42348
Curated_gene_sets:kegg_galactose_metabolism	SET	26	0.03406	0.001267	0.17651	0.42349
GO_cc:go_acetylcholine_gated_channel_complex	SET	16	0.040801	0.001191	0.21167	0.42358
GO_mf:go_peptide_proton_symporter_activity	SET	5	0.070264	0.0011469	0.36493	0.42366
GO_bp:go_negative_regulation_of_small_gtpase_mediated_signal_transduction	SET	54	0.022186	0.0011886	0.11526	0.42368
GO_bp:go_negative_regulation_of_creb_transcription_factor_activity	SET	4	0.097922	0.0014296	0.50922	0.42375
GO_bp:go_positive_regulation_of_glomerular_mesangial_cell_proliferation	SET	6	0.067698	0.0012104	0.35205	0.42376
GO_bp:go_fucose_catabolic_process	SET	9	0.061243	0.001341	0.31856	0.42377
GO_bp:go_endosome_organization	SET	77	0.01721	0.0011003	0.089547	0.4238
GO_bp:go_positive_regulation_of_long_term_synaptic_depression	SET	6	0.079257	0.0014171	0.41291	0.42389
Curated_gene_sets:delpuech_foxo3_targets_dn	SET	38	0.023836	0.0010716	0.12421	0.42391
GO_mf:go_histone_demethylase_activity_h3_k9_specific_	SET	12	0.041321	0.0010447	0.21572	0.42405
GO_bp:go_regulation_of_protein_localization_to_plasma_membrane	SET	89	0.016139	0.0011089	0.084325	0.42411
Curated_gene_sets:tonks_targets_of_runx1_runx1t1_fusion_erythrocyte_up	SET	151	0.013463	0.0012029	0.070566	0.42435
GO_bp:go_negative_regulation_of_lipid_biosynthetic_process	SET	45	0.023473	0.0011482	0.12308	0.42437
GO_bp:go_extrinsic_apoptotic_signaling_pathway_via_death_domain_receptors	SET	79	0.018309	0.0011855	0.096035	0.4244
GO_bp:go_muscle_cell_cellular_homeostasis	SET	18	0.038234	0.0011837	0.20088	0.42452
GO_bp:go_receptor_localization_to_synapse	SET	49	0.021244	0.0010842	0.11171	0.42459
GO_cc:go_sarcoplasmic_reticulum_membrane	SET	37	0.024691	0.0010954	0.12988	0.42462
Curated_gene_sets:biocarta_dream_pathway	SET	13	0.04202	0.0011057	0.22113	0.42465
Curated_gene_sets:wang_cisplatin_response_and_xpc_up	SET	171	0.011989	0.0011393	0.063131	0.42469
GO_bp:go_small_molecule_catabolic_process	SET	381	0.0081361	0.0011476	0.042864	0.42473
GO_bp:go_regulation_of_adenylate_cyclase_activating_g_protein_coupled_receptor_signaling_pathway	SET	12	0.040376	0.0010208	0.21318	0.42489
GO_bp:go_modulation_of_microtubule_cytoskeleton_involved_in_cerebral_cortex_radial_glia_guided_migration	SET	4	0.075319	0.0010996	0.39781	0.42492
GO_bp:go_response_to_heparin	SET	6	0.077185	0.0013801	0.40775	0.42493
GO_bp:go_bronchus_development	SET	11	0.053309	0.0012904	0.28175	0.42497
Curated_gene_sets:kim_pten_targets_dn	SET	5	0.078568	0.0012824	0.41532	0.42498
Curated_gene_sets:reactome_diseases_of_glycosylation	SET	135	0.013857	0.0011712	0.073417	0.42515
GO_bp:go_regulation_of_fever_generation	SET	8	0.060705	0.0012532	0.32178	0.42518
Curated_gene_sets:biocarta_dicer_pathway	SET	5	0.064411	0.0010513	0.34176	0.42526
GO_bp:go_actin_filament_organization	SET	369	0.0082534	0.001146	0.043798	0.42527
Curated_gene_sets:huttmann_b_cll_poor_survival_dn	SET	56	0.023112	0.0012608	0.1229	0.42542
GO_bp:go_viral_budding	SET	25	0.026637	0.00097169	0.14166	0.42543
GO_bp:go_regulation_of_leukocyte_degranulation	SET	41	0.024333	0.0011362	0.12953	0.4255
Curated_gene_sets:pid_hedgehog_2pathway	SET	22	0.033125	0.0011336	0.17645	0.42555
Curated_gene_sets:gal_leukemic_stem_cell_dn	SET	224	0.010292	0.0011178	0.054829	0.42555
GO_bp:go_depyrimidination	SET	8	0.057329	0.0011835	0.30573	0.42563
GO_cc:go_extrinsic_component_of_membrane	SET	276	0.0096011	0.0011559	0.051229	0.42567
GO_bp:go_positive_regulation_of_cardiac_vascular_smooth_muscle_cell_differentiation	SET	2	0.11667	0.0012045	0.62288	0.42571
GO_bp:go_eyelid_development_in_camera_type_eye	SET	13	0.047314	0.001245	0.25271	0.42574
GO_bp:go_cardioblast_differentiation	SET	19	0.038221	0.0012157	0.20434	0.42581
Curated_gene_sets:abbud_lif_signaling_2_up	SET	12	0.043915	0.0011103	0.23489	0.42585
GO_bp:go_lipid_droplet_organization	SET	19	0.03388	0.0010776	0.18126	0.42587
GO_bp:go_regulation_of_dna_dependent_dna_replication	SET	48	0.022046	0.0011137	0.11803	0.42592
GO_bp:go_positive_regulation_of_protein_modification_by_small_protein_conjugation_or_removal	SET	120	0.013172	0.00105	0.070527	0.42592
GO_cc:go_paraspeckles	SET	5	0.055952	0.00091328	0.29956	0.42592
GO_bp:go_response_to_uv_a	SET	6	0.064581	0.0011547	0.34614	0.426
GO_bp:go_proton_transporting_two_sector_atpase_complex_assembly	SET	10	0.055121	0.0012722	0.29599	0.42614
GO_bp:go_mirna_mediated_inhibition_of_translation	SET	14	0.039025	0.0010656	0.2096	0.42615
GO_cc:go_cell_tip	SET	7	0.057885	0.0011179	0.31109	0.4262
Curated_gene_sets:kegg_alpha_linolenic_acid_metabolism	SET	19	0.032051	0.0010194	0.17242	0.42626
GO_cc:go_lubac_complex	SET	5	0.078101	0.0012748	0.42013	0.42626
Curated_gene_sets:reactome_met_activates_ptpn11	SET	5	0.064696	0.001056	0.34836	0.42634
GO_bp:go_positive_regulation_of_killing_of_cells_of_other_organism	SET	12	0.050929	0.0012876	0.27474	0.42647
Curated_gene_sets:biocarta_bard1_pathway	SET	8	0.053723	0.0011091	0.28999	0.42651
Curated_gene_sets:reactome_rho_gtpases_activate_wasps_and_waves	SET	33	0.027024	0.0011323	0.14587	0.42651
GO_mf:go_phosphatidylinositol_phosphate_binding	SET	144	0.013683	0.0011942	0.073897	0.42655
Curated_gene_sets:yoshimura_mapk8_targets_up	SET	1127	0.0048395	0.0011499	0.026151	0.42659
Curated_gene_sets:kyng_dna_damage_up	SET	197	0.010824	0.0011033	0.058577	0.4267
GO_bp:go_atrial_cardiac_muscle_cell_membrane_repolarization	SET	8	0.062347	0.0012871	0.33739	0.4267
Curated_gene_sets:gavin_foxp3_targets_cluster_p6	SET	84	0.016392	0.0010943	0.088714	0.42671
GO_bp:go_cytoplasmic_microtubule_organization	SET	52	0.01945	0.0010225	0.10617	0.42732
GO_mf:go_protein_hormone_receptor_activity	SET	17	0.037272	0.0011214	0.2035	0.42734
GO_bp:go_regulation_of_vascular_smooth_muscle_cell_proliferation	SET	49	0.023141	0.0011811	0.12645	0.4274
GO_bp:go_positive_regulation_of_neutrophil_activation	SET	3	0.077112	0.00097501	0.42152	0.42742
Curated_gene_sets:rao_bound_by_sall4	SET	211	0.010671	0.0011253	0.05836	0.42746
GO_bp:go_negative_regulation_of_lamellipodium_organization	SET	4	0.075779	0.0011064	0.4146	0.42749
GO_bp:go_regulation_of_receptor_mediated_endocytosis	SET	91	0.015538	0.0010795	0.085078	0.42754
GO_bp:go_intermediate_filament_bundle_assembly	SET	6	0.06479	0.0011584	0.35495	0.42758
GO_bp:go_mitochondrial_protein_catabolic_process	SET	5	0.060665	0.0009902	0.33354	0.42784
GO_bp:go_interleukin_7_mediated_signaling_pathway	SET	23	0.034512	0.0012076	0.18977	0.42785
GO_bp:go_negative_regulation_of_metalloendopeptidase_activity	SET	4	0.092185	0.0013459	0.50848	0.42807
GO_bp:go_phosphatidylinositol_dephosphorylation	SET	21	0.030523	0.0010206	0.16838	0.42808
GO_bp:go_facial_nerve_structural_organization	SET	8	0.058301	0.0012036	0.32166	0.42809
GO_bp:go_negative_regulation_of_excitatory_postsynaptic_potential	SET	8	0.051073	0.0010544	0.28236	0.42823
GO_bp:go_protein_maturation_by_4fe_4s_cluster_transfer	SET	5	0.060344	0.00098498	0.33365	0.42824
GO_bp:go_monocyte_chemotaxis	SET	59	0.021008	0.0011762	0.11638	0.42838
GO_bp:go_regulation_of_epidermal_cell_differentiation	SET	59	0.020621	0.0011545	0.11426	0.42839
Curated_gene_sets:reactome_diseases_of_carbohydrate_metabolism	SET	32	0.026883	0.0011093	0.14912	0.42847
GO_bp:go_intestinal_absorption	SET	35	0.025474	0.0010992	0.14134	0.42849
Curated_gene_sets:reactome_robo_receptors_bind_akap5	SET	9	0.056004	0.0012263	0.31082	0.42851
GO_bp:go_regulation_of_growth_hormone_receptor_signaling_pathway	SET	5	0.058148	0.00094912	0.32294	0.42856
GO_bp:go_cell_cell_signaling_involved_in_cardiac_conduction	SET	28	0.031914	0.001232	0.17731	0.42858
GO_bp:go_alpha_beta_t_cell_proliferation	SET	31	0.03044	0.0012363	0.16915	0.42859
GO_mf:go_scaffold_protein_binding	SET	53	0.022304	0.0011838	0.12397	0.42861
GO_bp:go_regulation_of_t_cell_apoptotic_process	SET	35	0.02433	0.0010499	0.13553	0.42877
Curated_gene_sets:holleman_prednisolone_resistance_b_all_up	SET	20	0.029508	0.00096291	0.16525	0.42914
GO_bp:go_embryo_implantation	SET	44	0.023163	0.0011204	0.12971	0.42914
Curated_gene_sets:reactome_nephrin_family_interactions	SET	22	0.032108	0.0010988	0.1799	0.42918
GO_bp:go_secretory_granule_localization	SET	11	0.048779	0.0011808	0.27336	0.42919
GO_mf:go_extracellular_matrix_constituent_conferring_elasticity	SET	9	0.050713	0.0011104	0.2843	0.42921
GO_bp:go_regulation_of_protein_exit_from_endoplasmic_reticulum	SET	24	0.027523	0.00098375	0.15432	0.42923
GO_mf:go_intramolecular_oxidoreductase_activity	SET	45	0.021375	0.0010456	0.11998	0.4293
Curated_gene_sets:cervera_sdhb_targets_2	SET	112	0.014879	0.0011461	0.083711	0.42947
Curated_gene_sets:reactome_nonhomologous_end_joining_nhej	SET	58	0.019347	0.001074	0.1089	0.4295
Curated_gene_sets:reactome_pervasive_developmental_disorders	SET	11	0.051637	0.0012499	0.29072	0.42951
GO_bp:go_negative_regulation_of_nitric_oxide_synthase_activity	SET	6	0.065008	0.0011623	0.36624	0.42956
GO_bp:go_regulation_of_autophagosome_maturation	SET	10	0.046437	0.0010718	0.26183	0.42962
GO_bp:go_skeletal_muscle_tissue_growth	SET	6	0.071299	0.0012748	0.40243	0.42969
Curated_gene_sets:reactome_activation_of_gene_expression_by_srebf_srebp	SET	41	0.021342	0.00099658	0.12063	0.42979
Curated_gene_sets:reactome_irs_activation	SET	5	0.078995	0.0012894	0.44737	0.42992
GO_bp:go_protein_localization_to_microtubule	SET	14	0.031589	0.00086258	0.17893	0.42994
GO_bp:go_positive_regulation_of_defense_response_to_bacterium	SET	9	0.055014	0.0012046	0.31182	0.42998
Curated_gene_sets:reactome_keratan_sulfate_degradation	SET	13	0.037803	0.00099474	0.21437	0.43001
GO_mf:go_neuroligin_family_protein_binding	SET	5	0.071726	0.0011708	0.40692	0.43004
GO_bp:go_regulation_of_calcium_ion_transmembrane_transporter_activity	SET	81	0.016892	0.0011075	0.095842	0.43005
GO_bp:go_aldehyde_biosynthetic_process	SET	14	0.038113	0.0010407	0.2163	0.43007
Curated_gene_sets:reactome_nuclear_import_of_rev_protein	SET	34	0.028234	0.0012008	0.16026	0.43008
GO_bp:go_indole_containing_compound_catabolic_process	SET	10	0.053062	0.0012247	0.30128	0.4301
GO_mf:go_ephrin_receptor_activity	SET	20	0.036923	0.0012049	0.20983	0.43016
Curated_gene_sets:reactome_tnfr2_non_canonical_nf_kb_pathway	SET	98	0.014968	0.0010789	0.085092	0.43019
GO_bp:go_hepatocyte_differentiation	SET	15	0.037324	0.0010549	0.2125	0.43029
GO_bp:go_amyloid_precursor_protein_metabolic_process	SET	53	0.020425	0.0010841	0.11639	0.43035
Curated_gene_sets:scian_inversed_targets_of_tp53_and_tp73_up	SET	11	0.04368	0.0010573	0.24907	0.43039
GO_bp:go_hematopoietic_stem_cell_migration	SET	6	0.070011	0.0012518	0.3996	0.43046
Curated_gene_sets:figueroa_aml_methylation_cluster_4_up	SET	104	0.014323	0.0010634	0.081917	0.4306
Curated_gene_sets:reactome_plasma_lipoprotein_assembly	SET	19	0.040158	0.0012773	0.2297	0.43061
GO_bp:go_regulation_of_protein_binding	SET	206	0.0096707	0.0010078	0.055316	0.43061
GO_bp:go_nuclear_migration_along_microtubule	SET	5	0.056579	0.00092352	0.32375	0.43063
Curated_gene_sets:biocarta_akapcentrosome_pathway	SET	14	0.039037	0.0010659	0.22339	0.43064
GO_bp:go_calcium_activated_phospholipid_scrambling	SET	5	0.072124	0.0011773	0.41311	0.4307
GO_bp:go_negative_regulation_of_viral_induced_cytoplasmic_pattern_recognition_receptor_signaling_pathway	SET	10	0.041632	0.00096088	0.23859	0.43074
GO_bp:go_activation_induced_cell_death_of_t_cells	SET	7	0.051743	0.00099925	0.29677	0.4308
GO_bp:go_negative_regulation_of_neurological_system_process	SET	20	0.032624	0.0010646	0.18733	0.43087
GO_bp:go_righting_reflex	SET	8	0.043375	0.00089548	0.24913	0.43089
GO_bp:go_axon_ensheathment_in_central_nervous_system	SET	19	0.032446	0.001032	0.18648	0.43094
Curated_gene_sets:reactome_metabolism_of_porphyrins	SET	15	0.03173	0.0008968	0.18246	0.43097
GO_bp:go_positive_regulation_of_mitotic_sister_chromatid_segregation	SET	17	0.037061	0.0011151	0.21326	0.43102
Curated_gene_sets:mariadason_response_to_butyrate_curcumin_sulindac_tsa_1	SET	6	0.063459	0.0011346	0.36532	0.43105
GO_bp:go_microvillus_assembly	SET	15	0.040132	0.0011343	0.23132	0.43113
GO_bp:go_negative_regulation_of_protein_localization_to_membrane	SET	28	0.024765	0.00095599	0.14278	0.43115
GO_bp:go_regulation_of_branching_morphogenesis_of_a_nerve	SET	5	0.074784	0.0012207	0.43126	0.43117
GO_bp:go_negative_regulation_of_histone_deacetylation	SET	3	0.098965	0.0012513	0.57085	0.43118
GO_cc:go_cia_complex	SET	5	0.074094	0.0012094	0.42808	0.43129
GO_bp:go_positive_regulation_of_fibroblast_apoptotic_process	SET	8	0.052861	0.0010913	0.30618	0.43147
GO_bp:go_histone_h3_k36_methylation	SET	11	0.039802	0.00096345	0.23094	0.43158
Curated_gene_sets:chiang_liver_cancer_subclass_interferon_dn	SET	49	0.019824	0.0010118	0.11509	0.43163
GO_bp:go_cerebellar_granular_layer_development	SET	12	0.04176	0.0010558	0.24271	0.4317
Curated_gene_sets:reactome_nuclear_events_kinase_and_transcription_factor_activation	SET	23	0.028312	0.00099066	0.16462	0.43173
GO_mf:go_steroid_hydroxylase_activity	SET	33	0.027774	0.0011638	0.16163	0.43179
Curated_gene_sets:kegg_alzheimers_disease	SET	156	0.011109	0.0010087	0.064689	0.43183
GO_bp:go_fatty_acid_catabolic_process	SET	102	0.013415	0.00098645	0.07816	0.43186
GO_bp:go_establishment_of_protein_localization_to_endoplasmic_reticulum	SET	106	0.01217	0.00091214	0.070999	0.43195
GO_bp:go_axonal_fasciculation	SET	23	0.034575	0.0012098	0.20191	0.43202
GO_bp:go_regulation_of_neuroblast_proliferation	SET	30	0.025585	0.0010222	0.14942	0.43203
Curated_gene_sets:reactome_dna_double_strand_break_repair	SET	153	0.010896	0.00097992	0.063775	0.43217
GO_bp:go_cell_cycle_process	SET	1278	0.0039644	0.00099882	0.023208	0.43218
GO_bp:go_regulation_of_macrophage_differentiation	SET	21	0.033809	0.0011305	0.19805	0.43223
Curated_gene_sets:reactome_sirt1_negatively_regulates_rrna_expression	SET	45	0.021818	0.0010672	0.12783	0.43224
GO_bp:go_asymmetric_stem_cell_division	SET	9	0.047085	0.001031	0.27625	0.43233
GO_bp:go_nucleotide_sugar_transmembrane_transport	SET	13	0.031515	0.00082928	0.18604	0.43274
GO_mf:go_thioredoxin_disulfide_reductase_activity	SET	7	0.060378	0.001166	0.35643	0.43274
GO_cc:go_sex_chromatin	SET	6	0.056528	0.0010107	0.33377	0.43276
Curated_gene_sets:reactome_signal_amplification	SET	32	0.024581	0.0010143	0.14544	0.43289
Curated_gene_sets:reactome_met_receptor_recycling	SET	10	0.051515	0.001189	0.305	0.43294
GO_cc:go_dna_replication_preinitiation_complex	SET	5	0.059704	0.00097452	0.35438	0.43311
GO_bp:go_negative_regulation_of_viral_release_from_host_cell	SET	14	0.039917	0.00109	0.23715	0.43316
Curated_gene_sets:krieg_hypoxia_via_kdm3a	SET	51	0.020962	0.0010914	0.12462	0.43321
GO_bp:go_cerebellar_purkinje_cell_layer_formation	SET	9	0.049754	0.0010894	0.29591	0.43324
Curated_gene_sets:scian_cell_cycle_targets_of_tp53_and_tp73_dn	SET	22	0.026153	0.00089505	0.15738	0.43401
Curated_gene_sets:reactome_trafficking_and_processing_of_endosomal_tlr	SET	12	0.043827	0.001108	0.26396	0.43406
GO_bp:go_positive_regulation_of_dna_damage_response_signal_transduction_by_p53_class_mediator	SET	14	0.036044	0.00098422	0.21754	0.4342
GO_mf:go_type_i_transforming_growth_factor_beta_receptor_binding	SET	11	0.049838	0.0012064	0.30104	0.43426
Curated_gene_sets:ross_aml_of_fab_m7_type	SET	66	0.016179	0.0009579	0.097786	0.43429
Curated_gene_sets:acevedo_liver_cancer_with_h3k9me3_up	SET	120	0.013866	0.0011053	0.083808	0.4343
GO_bp:go_myeloid_cell_apoptotic_process	SET	32	0.024738	0.0010208	0.14956	0.43432
GO_bp:go_maturation_of_ssu_rrna	SET	42	0.020066	0.00094835	0.12153	0.43443
GO_bp:go_deadenylation_dependent_decapping_of_nuclear_transcribed_mrna	SET	10	0.039907	0.00092106	0.24234	0.4346
Curated_gene_sets:watanabe_colon_cancer_msi_vs_mss_up	SET	29	0.02503	0.00098328	0.15209	0.43464
GO_bp:go_luteinization	SET	10	0.041535	0.00095865	0.25268	0.43472
GO_mf:go_inositol_tetrakisphosphate_phosphatase_activity	SET	5	0.059306	0.00096802	0.3609	0.43474
Curated_gene_sets:plasari_tgfb1_signaling_via_nfic_1hr_up	SET	29	0.026551	0.0010431	0.16168	0.43478
GO_bp:go_protein_o_linked_mannosylation	SET	17	0.031931	0.00096072	0.1945	0.4348
GO_bp:go_nucleobase_containing_small_molecule_catabolic_process	SET	49	0.020347	0.0010384	0.12397	0.43482
GO_bp:go_myofibroblast_differentiation	SET	4	0.088879	0.0012976	0.54228	0.43491
GO_bp:go_regulation_of_myofibroblast_differentiation	SET	4	0.088879	0.0012976	0.54228	0.43491
GO_bp:go_regulation_of_cellular_response_to_osmotic_stress	SET	6	0.050068	0.00089521	0.30561	0.43493
GO_mf:go_atpase_inhibitor_activity	SET	5	0.05129	0.00083718	0.31323	0.43497
Curated_gene_sets:heller_hdac_targets_up	SET	282	0.0078292	0.0009526	0.047843	0.43501
Curated_gene_sets:biocarta_tubby_pathway	SET	4	0.080221	0.0011712	0.49027	0.43501
Curated_gene_sets:lee_naive_t_lymphocyte	SET	17	0.03411	0.0010263	0.20848	0.43502
GO_bp:go_negative_regulation_of_transferase_activity	SET	259	0.0083233	0.00097116	0.050888	0.43504
GO_mf:go_ubiquitin_like_protein_transferase_activity	SET	385	0.0068915	0.00097701	0.042134	0.43504
GO_bp:go_apoptotic_process	SET	1790	0.0033819	0.00099351	0.020684	0.43506
Curated_gene_sets:lang_myb_family_targets	SET	27	0.027674	0.0010491	0.16927	0.43507
GO_mf:go_morphogen_activity	SET	7	0.059005	0.0011395	0.36133	0.43514
Curated_gene_sets:wamunyokoli_ovarian_cancer_lmp_dn	SET	182	0.010386	0.001018	0.063693	0.43523
GO_bp:go_monosaccharide_catabolic_process	SET	38	0.0233	0.0010476	0.14308	0.43532
Curated_gene_sets:wallace_prostate_cancer_race_up	SET	269	0.0087948	0.0010455	0.05402	0.43534
Curated_gene_sets:fontaine_papillary_thyroid_carcinoma_up	SET	61	0.018612	0.0010595	0.11438	0.43537
GO_cc:go_cytosolic_part	SET	229	0.0084386	0.00092658	0.05186	0.43537
GO_bp:go_leukocyte_mediated_cytotoxicity	SET	103	0.01442	0.0010655	0.088684	0.43542
GO_mf:go_polysaccharide_binding	SET	18	0.037063	0.0011474	0.228	0.43543
GO_bp:go_forebrain_regionalization	SET	24	0.033004	0.0011797	0.20319	0.43549
Curated_gene_sets:reactome_phase_3_rapid_repolarisation	SET	7	0.058572	0.0011311	0.36099	0.43555
GO_bp:go_regulation_of_oxidoreductase_activity	SET	89	0.01399	0.00096127	0.086284	0.4356
Curated_gene_sets:reactome_clathrin_mediated_endocytosis	SET	139	0.011569	0.00099209	0.071422	0.43566
GO_bp:go_layer_formation_in_cerebral_cortex	SET	13	0.039579	0.0010415	0.24445	0.43569
GO_bp:go_detection_of_other_organism	SET	13	0.039594	0.0010419	0.24455	0.43569
Curated_gene_sets:pujana_brca2_pcc_network	SET	404	0.0064659	0.00093855	0.040017	0.43582
GO_mf:go_adenylate_kinase_activity	SET	8	0.052024	0.001074	0.32205	0.43583
GO_cc:go_ell_eaf_complex	SET	5	0.054395	0.00088786	0.3369	0.43587
GO_bp:go_positive_regulation_of_lyase_activity	SET	22	0.029346	0.0010043	0.1818	0.43588
GO_mf:go_udp_galactosyltransferase_activity	SET	22	0.027049	0.00092569	0.16777	0.43596
GO_bp:go_phagolysosome_assembly	SET	11	0.044916	0.0010873	0.27899	0.43605
GO_cc:go_golgi_transport_complex	SET	12	0.03528	0.00089196	0.21963	0.43619
GO_bp:go_positive_regulation_of_lipopolysaccharide_mediated_signaling_pathway	SET	8	0.053582	0.0011062	0.33512	0.43649
GO_cc:go_nuclear_membrane	SET	291	0.0076302	0.00094286	0.047781	0.43656
Curated_gene_sets:reactome_mrna_splicing	SET	178	0.0084187	0.0008161	0.052736	0.43658
GO_bp:go_ruffle_organization	SET	51	0.016758	0.00087252	0.10519	0.43671
GO_bp:go_positive_regulation_of_multicellular_organismal_process	SET	1616	0.0035801	0.0010044	0.022481	0.43674
GO_bp:go_negative_regulation_of_carbohydrate_metabolic_process	SET	41	0.019686	0.00091927	0.12377	0.43681
GO_bp:go_dna_catabolic_process_endonucleolytic	SET	30	0.02346	0.00093737	0.14751	0.43682
GO_bp:go_relaxation_of_muscle	SET	30	0.026248	0.0010487	0.16506	0.43683
GO_mf:go_translation_initiation_factor_activity	SET	46	0.017487	0.0008648	0.10999	0.43684
Curated_gene_sets:reactome_small_interfering_rna_sirna_biogenesis	SET	9	0.039792	0.0008713	0.25079	0.43697
Curated_gene_sets:reactome_chondroitin_sulfate_dermatan_sulfate_metabolism	SET	45	0.019526	0.0009551	0.12317	0.43702
GO_bp:go_regulation_of_growth_hormone_secretion	SET	13	0.038719	0.0010188	0.24427	0.43703
Curated_gene_sets:reactome_thromboxane_signalling_through_tp_receptor	SET	23	0.026698	0.00093418	0.16872	0.43714
GO_bp:go_regulation_of_inflammatory_response	SET	313	0.0076815	0.00098385	0.048658	0.43728
Curated_gene_sets:lastowska_neuroblastoma_copy_number_up	SET	181	0.0099624	0.00097377	0.063158	0.43733
GO_bp:go_activation_of_phospholipase_c_activity	SET	29	0.026187	0.0010288	0.16606	0.43735
GO_mf:go_peptide_receptor_activity	SET	140	0.012567	0.0010815	0.079726	0.43738
GO_bp:go_regulation_of_isotype_switching_to_ige_isotypes	SET	6	0.050277	0.00089895	0.32027	0.43763
GO_mf:go_extracellularly_glycine_gated_chloride_channel_activity	SET	3	0.0701	0.00088635	0.44683	0.43767
GO_bp:go_fear_response	SET	38	0.023206	0.0010433	0.14805	0.43772
GO_bp:go_positive_regulation_by_host_of_viral_genome_replication	SET	6	0.047734	0.00085348	0.30502	0.43782
Curated_gene_sets:donato_cell_cycle_tretinoin	SET	6	0.060677	0.0010849	0.38866	0.43797
GO_cc:go_intraciliary_transport_particle_a	SET	7	0.048464	0.00093593	0.3114	0.43816
Curated_gene_sets:reactome_cdk_mediated_phosphorylation_and_removal_of_cdc6	SET	74	0.014042	0.00088014	0.090244	0.43817
GO_bp:go_detection_of_temperature_stimulus	SET	19	0.030762	0.00097843	0.19834	0.43837
GO_bp:go_regulation_of_plasma_lipoprotein_particle_levels	SET	86	0.014262	0.00096338	0.092048	0.43843
GO_mf:go_neuropeptide_y_receptor_activity	SET	9	0.05066	0.0011093	0.32704	0.43845
Curated_gene_sets:elvidge_hypoxia_by_dmog_up	SET	127	0.01253	0.0010274	0.080957	0.4385
GO_bp:go_establishment_of_protein_localization_to_plasma_membrane	SET	54	0.01756	0.00094071	0.11357	0.43856
GO_cc:go_elongator_holoenzyme_complex	SET	7	0.041539	0.0008022	0.26902	0.43864
Curated_gene_sets:mcbryan_pubertal_breast_6_7wk_up	SET	179	0.0099323	0.00096551	0.064343	0.43866
GO_bp:go_protein_localization_to_membrane	SET	584	0.0051667	0.00089726	0.033513	0.43874
GO_mf:go_dna_clamp_loader_activity	SET	8	0.039511	0.00081569	0.25693	0.43889
GO_mf:go_beta_galactosidase_activity	SET	5	0.057935	0.00094564	0.37688	0.43892
Curated_gene_sets:dazard_uv_response_cluster_g24	SET	21	0.027883	0.00093233	0.18149	0.43895
Curated_gene_sets:pid_ar_nongenomic_pathway	SET	30	0.02039	0.0008147	0.13277	0.43897
GO_bp:go_positive_regulation_of_isotype_switching	SET	25	0.025248	0.00092102	0.16468	0.43908
GO_bp:go_cytoskeletal_anchoring_at_plasma_membrane	SET	10	0.043191	0.00099687	0.28304	0.43936
Curated_gene_sets:pid_mapk_trk_pathway	SET	33	0.021191	0.00088795	0.13909	0.43945
GO_bp:go_regulation_of_carbohydrate_biosynthetic_process	SET	88	0.012734	0.00087007	0.083577	0.43945
GO_cc:go_anchored_component_of_synaptic_vesicle_membrane	SET	13	0.032936	0.00086667	0.21656	0.43956
GO_mf:go_fucose_binding	SET	5	0.053951	0.00088062	0.35593	0.43976
Curated_gene_sets:kayo_aging_muscle_dn	SET	118	0.01074	0.00084902	0.070896	0.4398
GO_mf:go_ubiquitin_like_modifier_activating_enzyme_activity	SET	9	0.037554	0.0008223	0.248	0.43982
GO_mf:go_amidine_lyase_activity	SET	7	0.05328	0.0010289	0.35227	0.43989
GO_bp:go_acetyl_coa_metabolic_process	SET	9	0.048052	0.0010522	0.31843	0.44003
GO_bp:go_negative_regulation_of_protein_binding	SET	97	0.011947	0.00085682	0.079276	0.44011
GO_bp:go_detection_of_abiotic_stimulus	SET	126	0.011357	0.00092755	0.075399	0.44014
GO_bp:go_retrograde_vesicle_mediated_transport_golgi_to_endoplasmic_reticulum	SET	82	0.013316	0.0008784	0.088466	0.44018
GO_mf:go_vitamin_binding	SET	130	0.011535	0.00095681	0.076635	0.44018
GO_mf:go_transition_metal_ion_transmembrane_transporter_activity	SET	37	0.018377	0.00081527	0.12211	0.44019
Curated_gene_sets:reactome_synthesis_of_pg	SET	8	0.040455	0.00083519	0.26898	0.44022
GO_mf:go_s_adenosyl_l_methionine_binding	SET	8	0.04079	0.0008421	0.27145	0.44028
Curated_gene_sets:yemelyanov_gr_targets_dn	SET	11	0.035437	0.00085781	0.23604	0.44033
GO_cc:go_spindle_pole	SET	149	0.010091	0.00089572	0.067229	0.44034
GO_cc:go_presynaptic_active_zone_cytoplasmic_component	SET	16	0.032656	0.00095324	0.2177	0.44038
GO_bp:go_calcium_ion_export	SET	8	0.050936	0.0010516	0.34055	0.44055
GO_bp:go_calcium_dependent_cell_cell_adhesion_via_plasma_membrane_cell_adhesion_molecules	SET	47	0.01997	0.00099826	0.13361	0.44059
GO_bp:go_negative_regulation_of_mitochondrial_membrane_permeability	SET	5	0.042395	0.00069199	0.28396	0.44066
GO_bp:go_positive_regulation_of_protein_targeting_to_membrane	SET	29	0.020322	0.00079832	0.13643	0.4408
GO_cc:go_dendrite_membrane	SET	38	0.022117	0.00099434	0.14886	0.44095
GO_mf:go_pre_mrna_intronic_binding	SET	8	0.036681	0.00075728	0.24774	0.44115
GO_bp:go_regulation_of_plasminogen_activation	SET	13	0.036631	0.00096391	0.24753	0.44118
GO_bp:go_response_to_immune_response_of_other_organism_involved_in_symbiotic_interaction	SET	4	0.046152	0.00067381	0.31187	0.44118
Curated_gene_sets:biocarta_csk_pathway	SET	19	0.029555	0.00094004	0.19976	0.44119
Curated_gene_sets:biocarta_stress_pathway	SET	22	0.02603	0.00089082	0.17596	0.4412
GO_bp:go_viral_latency	SET	10	0.031921	0.00073675	0.2163	0.44134
GO_bp:go_homotypic_cell_cell_adhesion	SET	76	0.014281	0.00090705	0.0969	0.44142
GO_bp:go_positive_regulation_of_fc_receptor_mediated_stimulatory_signaling_pathway	SET	7	0.050106	0.00096766	0.33998	0.44142
GO_bp:go_collagen_catabolic_process	SET	44	0.020493	0.00099125	0.13923	0.44149
Curated_gene_sets:creighton_endocrine_therapy_resistance_1	SET	472	0.0056796	0.00088944	0.03862	0.44154
GO_mf:go_primary_mirna_binding	SET	8	0.043091	0.00088962	0.29332	0.4416
GO_bp:go_programmed_necrotic_cell_death	SET	39	0.018599	0.00084708	0.12664	0.44162
GO_bp:go_peptidyl_histidine_modification	SET	10	0.034209	0.00078956	0.23302	0.44164
GO_mf:go_excitatory_extracellular_ligand_gated_ion_channel_activity	SET	29	0.023615	0.00092769	0.16098	0.44169
Curated_gene_sets:ren_bound_by_e2f	SET	59	0.014755	0.00082613	0.10069	0.44175
Curated_gene_sets:weston_vegfa_targets_6hr	SET	50	0.018257	0.00094123	0.12464	0.44177
GO_bp:go_histone_h3_deacetylation	SET	17	0.030742	0.00092495	0.21004	0.44182
GO_cc:go_ribbon_synapse	SET	9	0.045257	0.00099097	0.30963	0.4419
Curated_gene_sets:mikkelsen_ips_lcp_with_h3k27me3	SET	10	0.036295	0.00083772	0.24888	0.44203
Curated_gene_sets:holleman_asparaginase_resistance_b_all_up	SET	28	0.02012	0.00077668	0.13811	0.44209
GO_mf:go_polysome_binding	SET	6	0.049126	0.00087838	0.33752	0.44214
GO_bp:go_sulfide_oxidation	SET	6	0.048868	0.00087375	0.33614	0.44221
GO_cc:go_clathrin_coated_endocytic_vesicle_membrane	SET	39	0.020986	0.0009558	0.14448	0.44226
Curated_gene_sets:takao_response_to_uvb_radiation_up	SET	78	0.012853	0.00082699	0.08851	0.44227
Curated_gene_sets:reactome_activated_ntrk2_signals_through_ras	SET	9	0.035465	0.00077656	0.24455	0.44235
GO_bp:go_cytosolic_calcium_ion_transport	SET	161	0.0096252	0.00088779	0.066372	0.44235
GO_mf:go_chloride_channel_activity	SET	64	0.016554	0.00096521	0.11418	0.44236
GO_cc:go_apical_part_of_cell	SET	364	0.0066	0.00091033	0.045607	0.44247
GO_bp:go_adaptive_immune_response	SET	373	0.0065792	0.00091839	0.045473	0.44248
Curated_gene_sets:zheng_foxp3_targets_in_t_lymphocyte_dn	SET	38	0.020752	0.00093299	0.14352	0.44252
Curated_gene_sets:pujana_brca1_pcc_network	SET	1526	0.0030661	0.00083812	0.021209	0.44253
GO_bp:go_negative_regulation_of_toll_like_receptor_signaling_pathway	SET	38	0.019141	0.00086054	0.13247	0.44256
GO_mf:go_gaba_receptor_activity	SET	18	0.035326	0.0010937	0.24472	0.44261
GO_bp:go_muscular_septum_morphogenesis	SET	5	0.064682	0.0010558	0.44828	0.44264
GO_mf:go_g_protein_coupled_chemoattractant_receptor_activity	SET	25	0.027157	0.00099064	0.18821	0.44264
GO_bp:go_signal_transduction_in_absence_of_ligand	SET	69	0.015183	0.00091905	0.10542	0.44274
Curated_gene_sets:amit_egf_response_40_mcf10a	SET	17	0.031751	0.00095533	0.22067	0.4428
GO_bp:go_desmosome_organization	SET	10	0.044859	0.0010354	0.31191	0.44282
GO_mf:go_aspartic_endopeptidase_activity_intramembrane_cleaving	SET	6	0.046709	0.00083515	0.32514	0.44289
Curated_gene_sets:myllykangas_amplification_hot_spot_24	SET	14	0.032845	0.00089687	0.22902	0.44298
GO_cc:go_postsynaptic_density_intracellular_component	SET	15	0.028553	0.00080701	0.1993	0.44304
GO_bp:go_regulation_of_cytosolic_calcium_ion_concentration	SET	329	0.0069384	0.00091071	0.048645	0.44329
GO_bp:go_response_to_mercury_ion	SET	11	0.042793	0.0010359	0.30045	0.44337
Curated_gene_sets:calvet_irinotecan_sensitive_vs_reverted_up	SET	5	0.054441	0.00088861	0.38332	0.44353
Curated_gene_sets:martens_tretinoin_response_up	SET	805	0.0044107	0.00089381	0.031134	0.44367
GO_bp:go_venous_blood_vessel_development	SET	15	0.037337	0.0010553	0.26425	0.44382
Curated_gene_sets:boylan_multiple_myeloma_c_dn	SET	51	0.017389	0.00090536	0.12347	0.444
GO_bp:go_cortisol_biosynthetic_process	SET	9	0.038387	0.00084055	0.27258	0.444
GO_cc:go_ap_3_adaptor_complex	SET	10	0.035314	0.00081506	0.25096	0.44405
GO_mf:go_antioxidant_activity	SET	82	0.012879	0.00084957	0.09167	0.44414
Curated_gene_sets:gerhold_adipogenesis_up	SET	46	0.017643	0.00087251	0.12593	0.44429
Curated_gene_sets:reactome_beta_oxidation_of_octanoyl_coa_to_hexanoyl_coa	SET	5	0.04694	0.00076618	0.33518	0.44431
GO_bp:go_fatty_acid_derivative_transport	SET	48	0.017766	0.00089746	0.12695	0.44435
GO_bp:go_peptide_cross_linking_via_chondroitin_4_sulfate_glycosaminoglycan	SET	5	0.06117	0.00099844	0.43715	0.44436
GO_bp:go_positive_regulation_of_receptor_binding	SET	9	0.034488	0.00075517	0.24753	0.4446
Curated_gene_sets:reactome_transport_of_organic_anions	SET	11	0.037954	0.00091872	0.27247	0.44461
Curated_gene_sets:chicas_rb1_targets_senescent	SET	529	0.0050372	0.00083381	0.036305	0.44483
GO_bp:go_g1_to_g0_transition	SET	10	0.033138	0.00076484	0.23912	0.44489
Curated_gene_sets:shiraishi_plzf_targets_dn	SET	9	0.035822	0.00078438	0.25853	0.4449
GO_mf:go_phosphatidylinositol_3_phosphate_binding	SET	35	0.02146	0.00092603	0.15502	0.44495
Curated_gene_sets:sheth_liver_cancer_vs_txnip_loss_pam5	SET	98	0.012148	0.00087566	0.088011	0.44511
GO_bp:go_cerebellar_purkinje_cell_layer_morphogenesis	SET	13	0.032083	0.00084423	0.23267	0.44516
GO_bp:go_arginine_transport	SET	10	0.038478	0.0008881	0.27937	0.44523
GO_bp:go_positive_regulation_of_growth_hormone_secretion	SET	9	0.042779	0.00093671	0.31082	0.44527
Curated_gene_sets:kegg_glycosphingolipid_biosynthesis_lacto_and_neolacto_series	SET	25	0.022334	0.00081471	0.16261	0.44538
GO_mf:go_estradiol_17_beta_dehydrogenase_activity	SET	11	0.031959	0.0007736	0.2331	0.44548
Curated_gene_sets:reactome_aspartate_and_asparagine_metabolism	SET	11	0.03918	0.00094841	0.28629	0.44557
GO_bp:go_axonal_transport_of_mitochondrion	SET	10	0.03276	0.00075612	0.24125	0.44599
GO_bp:go_pyruvate_family_amino_acid_metabolic_process	SET	5	0.042179	0.00068846	0.31095	0.44605
GO_bp:go_response_to_food	SET	36	0.01933	0.00084592	0.14278	0.44615
GO_bp:go_activation_of_jnkk_activity	SET	10	0.037439	0.00086411	0.27655	0.44616
GO_bp:go_positive_regulation_of_calcium_mediated_signaling	SET	43	0.017351	0.00082969	0.12822	0.44618
GO_cc:go_nuclear_nucleosome	SET	28	0.020525	0.0007923	0.15175	0.44621
Curated_gene_sets:boylan_multiple_myeloma_pca3_dn	SET	61	0.014645	0.00083369	0.10831	0.44622
Curated_gene_sets:rodrigues_thyroid_carcinoma_poorly_differentiated_dn	SET	732	0.0043226	0.000837	0.031977	0.44624
GO_cc:go_kinetochore_microtubule	SET	7	0.038736	0.00074807	0.28675	0.44627
GO_bp:go_regulation_of_glycoprotein_metabolic_process	SET	9	0.032572	0.00071321	0.24127	0.44631
GO_bp:go_regulation_of_relaxation_of_cardiac_muscle	SET	6	0.054484	0.00097418	0.40386	0.44634
Curated_gene_sets:gruetzmann_pancreatic_cancer_up	SET	331	0.0060419	0.0007954	0.044837	0.4464
GO_bp:go_negative_regulation_of_organ_growth	SET	27	0.021397	0.00081112	0.15879	0.4464
GO_bp:go_presynaptic_modulation_of_chemical_synaptic_transmission	SET	14	0.03111	0.0008495	0.23083	0.4464
GO_bp:go_regulation_of_fatty_acid_biosynthetic_process	SET	40	0.016834	0.00077644	0.12533	0.44658
Curated_gene_sets:gaussmann_mll_af4_fusion_targets_d_dn	SET	10	0.027579	0.00063655	0.20541	0.4466
GO_bp:go_cytoplasmic_pattern_recognition_receptor_signaling_pathway_in_response_to_virus	SET	25	0.020303	0.00074063	0.15149	0.44669
Curated_gene_sets:lund_silenced_by_methylation	SET	15	0.030535	0.00086305	0.22805	0.44674
GO_mf:go_carboxylic_ester_hydrolase_activity	SET	128	0.0095271	0.00078423	0.071274	0.44683
Curated_gene_sets:mootha_human_mitodb_6_2002	SET	409	0.005314	0.00077599	0.039771	0.44686
Curated_gene_sets:reactome_cellular_responses_to_external_stimuli	SET	501	0.0049189	0.00079299	0.036882	0.44695
Curated_gene_sets:florio_human_neocortex	SET	38	0.01864	0.00083801	0.14001	0.44705
Curated_gene_sets:jazag_tgfb1_signaling_up	SET	96	0.01006	0.00071776	0.07571	0.44715
GO_cc:go_postsynapse	SET	578	0.0047934	0.00082828	0.036079	0.44715
GO_mf:go_glycosphingolipid_binding	SET	9	0.036173	0.00079206	0.2726	0.44722
GO_bp:go_type_i_pneumocyte_differentiation	SET	5	0.06077	0.00099192	0.45874	0.44731
GO_cc:go_vcb_complex	SET	6	0.036767	0.00065738	0.27757	0.44731
GO_bp:go_regulation_of_substrate_adhesion_dependent_cell_spreading	SET	49	0.016703	0.00085247	0.12618	0.44735
GO_bp:go_negative_regulation_of_leukocyte_differentiation	SET	94	0.012358	0.00087252	0.093431	0.44739
Curated_gene_sets:fujiwara_park2_in_liver_cancer_dn	SET	4	0.062419	0.0009113	0.47206	0.4474
Curated_gene_sets:boyault_liver_cancer_subclass_g12_dn	SET	15	0.028042	0.00079258	0.21223	0.44744
GO_cc:go_microbody	SET	130	0.009213	0.00076423	0.069841	0.44753
GO_bp:go_regulation_of_eosinophil_migration	SET	5	0.0481	0.00078511	0.36495	0.44757
GO_mf:go_structural_constituent_of_tooth_enamel	SET	4	0.055414	0.00080902	0.42103	0.44765
Curated_gene_sets:bonome_ovarian_cancer_survival_optimal_debulking	SET	224	0.0073238	0.00079546	0.055895	0.44788
Curated_gene_sets:reactome_role_of_lat2_ntal_lab_on_calcium_mobilization	SET	17	0.025746	0.00077464	0.1966	0.44791
GO_bp:go_luteolysis	SET	7	0.044146	0.00085254	0.33853	0.44812
GO_mf:go_g_rich_strand_telomeric_dna_binding	SET	10	0.028781	0.00066428	0.22081	0.44815
Curated_gene_sets:biocarta_igf1_pathway	SET	20	0.021772	0.00071046	0.16718	0.44819
GO_bp:go_cellular_response_to_starvation	SET	142	0.0090222	0.00078193	0.069502	0.44836
Curated_gene_sets:kang_fluorouracil_resistance_up	SET	21	0.02389	0.00079882	0.18412	0.44838
GO_bp:go_leukocyte_migration_involved_in_inflammatory_response	SET	12	0.027276	0.00068959	0.21077	0.44852
Curated_gene_sets:reactome_signaling_by_ntrks	SET	98	0.010532	0.00075918	0.081701	0.44872
GO_bp:go_t_cell_mediated_cytotoxicity	SET	47	0.018661	0.00093284	0.14484	0.44874
Curated_gene_sets:yao_temporal_response_to_progesterone_cluster_7	SET	70	0.011487	0.00070033	0.08923	0.44879
Curated_gene_sets:sesto_response_to_uv_c4	SET	20	0.021075	0.00068771	0.16396	0.44886
Curated_gene_sets:reactome_pi_3k_cascade:fgfr1	SET	21	0.02445	0.00081754	0.19071	0.44899
Curated_gene_sets:pid_cmyb_pathway	SET	81	0.012753	0.00083615	0.099542	0.44903
Curated_gene_sets:sana_tnf_signaling_up	SET	81	0.012171	0.00079798	0.095091	0.44908
Curated_gene_sets:hu_genotoxin_action_direct_vs_indirect_4hr	SET	37	0.017323	0.0007685	0.13534	0.44908
GO_bp:go_parallel_actin_filament_bundle_assembly	SET	6	0.038037	0.0006801	0.29753	0.44914
Curated_gene_sets:vantveer_breast_cancer_poor_prognosis	SET	57	0.014344	0.00078941	0.11235	0.4492
GO_bp:go_positive_regulation_of_epithelial_cell_proliferation_involved_in_lung_morphogenesis	SET	5	0.056037	0.00091467	0.43958	0.44928
GO_bp:go_platelet_aggregation	SET	57	0.014439	0.00079467	0.11347	0.44937
Curated_gene_sets:kobayashi_egfr_signaling_24hr_dn	SET	247	0.0062976	0.0007178	0.049564	0.44945
GO_bp:go_regulation_of_dephosphorylation	SET	192	0.007341	0.00073881	0.057789	0.44946
GO_bp:go_mitochondrial_outer_membrane_permeabilization	SET	53	0.013168	0.00069889	0.10373	0.44949
GO_bp:go_stress_granule_disassembly	SET	5	0.035805	0.00058442	0.28235	0.44955
Curated_gene_sets:reactome_gene_expression_transcription	SET	1403	0.0029219	0.00076855	0.023057	0.44958
GO_bp:go_calcium_mediated_signaling	SET	205	0.0076443	0.00079467	0.060332	0.44959
Curated_gene_sets:reactome_signaling_by_gpcr	SET	1082	0.0037509	0.00087441	0.029702	0.44975
GO_cc:go_sarcolemma	SET	135	0.010094	0.00085318	0.079942	0.44976
Curated_gene_sets:kegg_ubiquitin_mediated_proteolysis	SET	125	0.0090637	0.00073735	0.071818	0.44979
GO_cc:go_male_germ_cell_nucleus	SET	14	0.031355	0.00085619	0.24858	0.44981
GO_bp:go_prostate_gland_growth	SET	9	0.040817	0.00089375	0.32368	0.44983
GO_bp:go_positive_regulation_of_telomere_maintenance	SET	47	0.013665	0.00068308	0.10861	0.44994
GO_bp:go_positive_regulation_of_striated_muscle_cell_differentiation	SET	57	0.0128	0.00070445	0.10187	0.45
Curated_gene_sets:stein_estrogen_response_not_via_esrra	SET	17	0.027976	0.00084173	0.22302	0.45009
GO_bp:go_ureteric_bud_elongation	SET	9	0.035148	0.00076962	0.28024	0.4501
Curated_gene_sets:reactome_transcriptional_regulation_by_runx1	SET	216	0.0070312	0.00075007	0.05611	0.45014
Curated_gene_sets:reactome_signaling_by_egfr	SET	48	0.014824	0.00074884	0.11844	0.4502
GO_cc:go_sperm_part	SET	183	0.0076109	0.00074799	0.060837	0.45022
GO_cc:go_gaba_receptor_complex	SET	16	0.032712	0.00095487	0.26153	0.45023
GO_mf:go_nad_binding	SET	54	0.013841	0.00074148	0.11085	0.45032
GO_bp:go_regulation_of_organelle_assembly	SET	178	0.007797	0.00075584	0.062464	0.45033
GO_cc:go_photoreceptor_outer_segment	SET	73	0.011912	0.00074158	0.095641	0.45044
GO_bp:go_purine_nucleobase_biosynthetic_process	SET	9	0.032405	0.00070955	0.26035	0.45047
GO_bp:go_relaxation_of_vascular_smooth_muscle	SET	7	0.040086	0.00077414	0.32335	0.45067
Curated_gene_sets:ivanova_hematopoiesis_mature_cell	SET	274	0.0061334	0.00073577	0.049783	0.45097
GO_bp:go_positive_regulation_of_actin_filament_depolymerization	SET	13	0.029337	0.00077195	0.2383	0.45101
GO_bp:go_regulation_of_defense_response_to_virus_by_virus	SET	28	0.018392	0.00070999	0.14948	0.45104
GO_bp:go_negative_regulation_of_cell_substrate_adhesion	SET	57	0.014366	0.00079064	0.11697	0.45112
GO_bp:go_regulation_of_cell_cell_adhesion_mediated_by_integrin	SET	11	0.031605	0.00076505	0.25759	0.45117
GO_mf:go_protein_kinase_a_catalytic_subunit_binding	SET	13	0.026935	0.00070876	0.21958	0.45119
GO_cc:go_box_h_aca_telomerase_rnp_complex	SET	3	0.052653	0.00066575	0.42993	0.45126
GO_bp:go_locomotory_exploration_behavior	SET	12	0.029726	0.00075154	0.24293	0.45131
Curated_gene_sets:pid_cd40_pathway	SET	29	0.019081	0.00074958	0.15633	0.45143
Curated_gene_sets:eppert_hsc_r	SET	114	0.010319	0.00080195	0.084717	0.45153
GO_bp:go_antigen_processing_and_presentation	SET	210	0.007113	0.0007483	0.058434	0.45156
GO_mf:go_phosphatidylinositol_4_5_bisphosphate_phosphatase_activity	SET	11	0.026705	0.00064644	0.21938	0.45156
GO_mf:go_modified_amino_acid_binding	SET	84	0.011851	0.00079119	0.09746	0.45161
GO_bp:go_telomere_tethering_at_nuclear_periphery	SET	6	0.037661	0.00067338	0.31133	0.45186
GO_bp:go_phosphate_ion_transport	SET	25	0.02016	0.00073543	0.16672	0.45188
Curated_gene_sets:reactome_processing_of_capped_intronless_pre_mrna	SET	27	0.01532	0.00058075	0.12673	0.45189
GO_cc:go_intermediate_density_lipoprotein_particle	SET	5	0.056078	0.00091534	0.46415	0.45192
Curated_gene_sets:reactome_metal_sequestration_by_antimicrobial_proteins	SET	6	0.040659	0.00072699	0.33658	0.45193
GO_bp:go_cofactor_biosynthetic_process	SET	199	0.0067971	0.0006963	0.056309	0.45196
Curated_gene_sets:su_kidney	SET	12	0.031846	0.00080512	0.26407	0.45201
Curated_gene_sets:reactome_interleukin_23_signaling	SET	9	0.036016	0.00078863	0.29885	0.45204
GO_bp:go_interleukin_23_mediated_signaling_pathway	SET	9	0.036016	0.00078863	0.29885	0.45204
GO_bp:go_negative_regulation_of_cell_cycle_arrest	SET	22	0.020091	0.00068756	0.16712	0.45216
Curated_gene_sets:reactome_regulated_proteolysis_of_p75ntr	SET	11	0.028464	0.00068901	0.23725	0.45225
GO_bp:go_synaptic_vesicle_budding	SET	9	0.034151	0.0007478	0.28465	0.45225
GO_bp:go_membrane_repolarization	SET	41	0.017296	0.00080763	0.14428	0.45229
Curated_gene_sets:foster_kdm1a_targets_dn	SET	198	0.006443	0.00065839	0.053892	0.45242
GO_cc:go_protein_complex_involved_in_cell_adhesion	SET	35	0.01787	0.00077111	0.14963	0.45247
GO_mf:go_chitin_binding	SET	8	0.036046	0.00074417	0.30183	0.45247
Curated_gene_sets:nadler_obesity_up	SET	55	0.013387	0.00072376	0.11223	0.45252
Curated_gene_sets:reactome_beta_oxidation_of_hexanoyl_coa_to_butanoyl_coa	SET	5	0.037007	0.00060404	0.31031	0.45254
GO_bp:go_positive_regulation_of_phospholipase_a2_activity	SET	6	0.041574	0.00074334	0.34871	0.45255
Curated_gene_sets:reactome_glucagon_signaling_in_metabolic_regulation	SET	33	0.016977	0.00071138	0.14296	0.45274
Curated_gene_sets:kang_doxorubicin_resistance_dn	SET	18	0.026212	0.00081151	0.22078	0.45275
Curated_gene_sets:wagner_apo2_sensitivity	SET	26	0.022551	0.00083889	0.19004	0.45277
Curated_gene_sets:dalessio_tsa_response	SET	19	0.022079	0.00070225	0.1861	0.45278
GO_mf:go_glutamate_gated_calcium_ion_channel_activity	SET	5	0.042217	0.00068909	0.35633	0.45285
GO_bp:go_l_methionine_salvage_from_methylthioadenosine	SET	5	0.037577	0.00061335	0.31747	0.45289
GO_bp:go_spinal_cord_development	SET	101	0.010919	0.00079897	0.092798	0.45317
Curated_gene_sets:reactome_sema4d_mediated_inhibition_of_cell_attachment_and_migration	SET	8	0.033054	0.00068241	0.28122	0.45322
GO_bp:go_regulation_of_vasculogenesis	SET	14	0.028074	0.00076658	0.23929	0.4533
GO_bp:go_vascular_smooth_muscle_cell_differentiation	SET	25	0.022317	0.00081412	0.19038	0.45334
GO_mf:go_catalytic_activity_acting_on_dna	SET	167	0.0069741	0.00065504	0.059596	0.45342
GO_cc:go_tethering_complex	SET	65	0.011723	0.0006888	0.10026	0.45346
GO_bp:go_dna_strand_elongation	SET	20	0.020794	0.00067856	0.17804	0.45351
Curated_gene_sets:nakayama_soft_tissue_tumors_pca2_up	SET	83	0.010252	0.00068037	0.08791	0.45358
Curated_gene_sets:nguyen_notch1_targets_dn	SET	81	0.010896	0.00071436	0.093439	0.45359
Curated_gene_sets:pedersen_metastasis_by_erbb2_isoform_5	SET	11	0.030414	0.00073622	0.2609	0.4536
GO_cc:go_ribosomal_subunit	SET	175	0.0067622	0.00065003	0.058033	0.45362
GO_bp:go_lymphoid_progenitor_cell_differentiation	SET	20	0.021699	0.0007081	0.18638	0.45366
Curated_gene_sets:reactome_prolonged_erk_activation_events	SET	12	0.028035	0.00070878	0.24176	0.45384
GO_cc:go_mediator_complex	SET	34	0.015052	0.00064017	0.12986	0.45386
GO_bp:go_positive_regulation_of_dna_dependent_dna_replication	SET	10	0.027038	0.00062405	0.23339	0.45389
GO_bp:go_transcription_initiation_from_rna_polymerase_ii_promoter	SET	175	0.0071573	0.00068801	0.061922	0.45399
GO_mf:go_histone_methyltransferase_activity_h4_k20_specific_	SET	5	0.041967	0.00068501	0.36309	0.45399
GO_cc:go_immunological_synapse	SET	34	0.016414	0.0006981	0.14209	0.45402
GO_bp:go_organ_or_tissue_specific_immune_response	SET	32	0.016028	0.00066135	0.1388	0.45404
Curated_gene_sets:hollern_emt_breast_tumor_dn	SET	116	0.0085744	0.00067212	0.074483	0.45418
GO_bp:go_fructose_6_phosphate_metabolic_process	SET	9	0.03613	0.00079112	0.31438	0.45425
GO_bp:go_regulation_of_myelination	SET	35	0.015938	0.00068774	0.13879	0.45429
Curated_gene_sets:reactome_diseases_associated_with_visual_transduction	SET	11	0.024475	0.00059244	0.21417	0.45451
Curated_gene_sets:reactome_peptide_hormone_metabolism	SET	85	0.010128	0.00068015	0.089032	0.45472
GO_bp:go_dna_packaging	SET	169	0.0071379	0.00067439	0.062771	0.45473
Curated_gene_sets:wamunyokoli_ovarian_cancer_lmp_up	SET	262	0.0057025	0.00066915	0.05028	0.45485
Curated_gene_sets:pid_alpha_synuclein_pathway	SET	31	0.017235	0.00069998	0.15236	0.45497
Curated_gene_sets:reactome_runx3_regulates_notch_signaling	SET	13	0.025497	0.00067091	0.22642	0.45517
GO_bp:go_nucleotide_salvage	SET	14	0.025416	0.00069402	0.22578	0.45519
GO_bp:go_negative_regulation_of_glutamate_secretion	SET	5	0.049123	0.00080181	0.43647	0.4552
GO_mf:go_icosanoid_binding	SET	6	0.042878	0.00076666	0.38213	0.45533
Curated_gene_sets:biocarta_cd40_pathway	SET	12	0.027443	0.00069381	0.24532	0.45547
GO_bp:go_positive_regulation_of_peptidyl_serine_phosphorylation	SET	100	0.0096288	0.00070108	0.086105	0.45548
GO_cc:go_endoplasmic_reticulum_chaperone_complex	SET	11	0.028372	0.00068678	0.25401	0.45553
GO_bp:go_plus_end_directed_organelle_transport_along_microtubule	SET	8	0.032997	0.00068121	0.29547	0.45554
Curated_gene_sets:reactome_chylomicron_clearance	SET	5	0.045045	0.00073524	0.40351	0.45556
Curated_gene_sets:delacroix_rarg_bound_mef	SET	357	0.0049904	0.00068181	0.044729	0.45558
GO_bp:go_detection_of_stimulus	SET	584	0.0047824	0.00083051	0.043092	0.45582
GO_bp:go_amide_biosynthetic_process	SET	730	0.003303	0.00063873	0.029908	0.45603
Curated_gene_sets:reactome_tie2_signaling	SET	19	0.01925	0.00061229	0.17509	0.45623
Curated_gene_sets:rashi_response_to_ionizing_radiation_1	SET	36	0.014219	0.00062224	0.12941	0.45625
GO_cc:go_granular_component	SET	5	0.046697	0.00076222	0.42555	0.45631
GO_bp:go_dna_deamination	SET	12	0.037678	0.00095258	0.34456	0.45646
GO_bp:go_middle_ear_morphogenesis	SET	19	0.021849	0.00069494	0.19985	0.45647
GO_bp:go_regulation_of_myd88_independent_toll_like_receptor_signaling_pathway	SET	8	0.031581	0.00065199	0.28962	0.45659
Curated_gene_sets:gryder_pax3foxo1_enhancers_in_tads	SET	983	0.0031935	0.00071157	0.029307	0.45661
GO_bp:go_appendage_morphogenesis	SET	144	0.0081914	0.00071487	0.075184	0.45662
Curated_gene_sets:johnstone_parvb_targets_2_dn	SET	331	0.0050202	0.00066089	0.046126	0.45667
Curated_gene_sets:reactome_beta_oxidation_of_decanoyl_coa_to_octanoyl_coa_coa	SET	6	0.030156	0.00053919	0.27792	0.4568
Curated_gene_sets:golub_all_vs_aml_up	SET	24	0.019626	0.00070148	0.18173	0.457
Curated_gene_sets:reactome_microrna_mirna_biogenesis	SET	24	0.016072	0.00057445	0.14907	0.45707
Curated_gene_sets:biocarta_actiny_pathway	SET	11	0.026368	0.00063828	0.24502	0.45715
GO_bp:go_protein_n_linked_glycosylation	SET	73	0.010021	0.00062387	0.093189	0.45718
Curated_gene_sets:boyault_liver_cancer_subclass_g123_dn	SET	47	0.0123	0.00061484	0.11461	0.45727
GO_bp:go_microtubule_severing	SET	10	0.022194	0.00051225	0.20725	0.45736
GO_bp:go_unsaturated_fatty_acid_biosynthetic_process	SET	39	0.014431	0.00065727	0.13499	0.45743
GO_bp:go_corticosteroid_hormone_secretion	SET	16	0.021518	0.0006281	0.20126	0.45743
GO_cc:go_cell_projection_part	SET	1367	0.0025132	0.0006532	0.023531	0.45747
GO_bp:go_regulation_of_dna_demethylation	SET	6	0.032897	0.00058819	0.30828	0.45751
Curated_gene_sets:reactome_gpcr_ligand_binding	SET	426	0.0046772	0.00069673	0.043944	0.45762
Curated_gene_sets:nuytten_nipp1_targets_up	SET	724	0.00333	0.0006414	0.031356	0.45771
GO_bp:go_alcohol_catabolic_process	SET	50	0.012637	0.00065151	0.11946	0.45788
GO_bp:go_isg15_protein_conjugation	SET	6	0.028715	0.00051342	0.2716	0.4579
Curated_gene_sets:hasina_nol7_targets_dn	SET	13	0.028802	0.00075789	0.27292	0.45798
GO_mf:go_phospholipase_a2_activity_consuming_1_2_dipalmitoylphosphatidylcholine_	SET	21	0.019412	0.00064908	0.18421	0.45804
GO_cc:go_rna_polymerase_iii_transcription_factor_complex	SET	12	0.023952	0.00060555	0.22735	0.45805
GO_mf:go_bile_acid_binding	SET	9	0.029483	0.00064557	0.28208	0.45838
Curated_gene_sets:reactome_influenza_infection	SET	147	0.0066318	0.00058471	0.063544	0.45844
Curated_gene_sets:reactome_uptake_and_function_of_diphtheria_toxin	SET	6	0.03408	0.00060936	0.32659	0.45845
GO_bp:go_positive_regulation_of_insulin_secretion_involved_in_cellular_response_to_glucose_stimulus	SET	32	0.016572	0.00068383	0.15885	0.45846
GO_bp:go_t_cell_homeostasis	SET	34	0.014253	0.00060619	0.13696	0.45856
Curated_gene_sets:liu_liver_cancer	SET	32	0.013889	0.00057309	0.13362	0.45861
GO_mf:go_calcium_dependent_phospholipase_a2_activity	SET	16	0.021919	0.00063981	0.21189	0.45881
GO_mf:go_lipid_phosphatase_activity	SET	11	0.027652	0.00066936	0.2677	0.45887
GO_bp:go_axonemal_dynein_complex_assembly	SET	30	0.015174	0.00060629	0.1471	0.45892
GO_cc:go_rna_polymerase_complex	SET	97	0.008094	0.00058047	0.078558	0.45897
GO_mf:go_metallochaperone_activity	SET	6	0.028379	0.00050741	0.27569	0.45901
Curated_gene_sets:reactome_pyruvate_metabolism	SET	29	0.016284	0.0006397	0.15864	0.45912
GO_bp:go_regulation_of_cytolysis	SET	17	0.021933	0.0006599	0.21366	0.45912
GO_bp:go_mrna_transcription_by_rna_polymerase_ii	SET	18	0.018603	0.00057593	0.18162	0.45921
GO_bp:go_intrinsic_apoptotic_signaling_pathway_by_p53_class_mediator	SET	72	0.0098223	0.0006073	0.096121	0.4593
GO_bp:go_positive_regulation_of_cardioblast_differentiation	SET	6	0.039069	0.00069855	0.38287	0.45936
GO_cc:go_bbsome	SET	8	0.031339	0.00064699	0.30731	0.45939
GO_cc:go_laminin_complex	SET	8	0.035181	0.00072631	0.34507	0.4594
Curated_gene_sets:mikkelsen_mef_lcp_with_h3k4me3	SET	121	0.0076488	0.00061227	0.075321	0.45956
Curated_gene_sets:turashvili_breast_lobular_carcinoma_vs_ductal_normal_up	SET	64	0.011617	0.00067735	0.11463	0.45964
GO_mf:go_double_stranded_telomeric_dna_binding	SET	9	0.027256	0.00059682	0.26965	0.45974
GO_bp:go_oxygen_metabolic_process	SET	5	0.043911	0.00071674	0.43453	0.45975
Curated_gene_sets:reactome_gdp_fucose_biosynthesis	SET	6	0.031015	0.00055454	0.30702	0.45977
Curated_gene_sets:williams_esr1_targets_dn	SET	6	0.034016	0.00060821	0.33721	0.45982
GO_bp:go_sodium_independent_organic_anion_transport	SET	15	0.024482	0.00069195	0.24292	0.45986
GO_bp:go_locomotion_involved_in_locomotory_behavior	SET	11	0.025093	0.00060741	0.24971	0.45998
Curated_gene_sets:reactome_g2_phase	SET	5	0.030592	0.00049934	0.30557	0.46013
Curated_gene_sets:reactome_biotin_transport_and_metabolism	SET	10	0.024295	0.00056073	0.24302	0.46019
GO_cc:go_bcl_2_family_protein_complex	SET	6	0.033022	0.00059044	0.33079	0.46024
GO_mf:go_insulin_like_growth_factor_binding	SET	29	0.016935	0.00066527	0.16964	0.46024
Curated_gene_sets:reactome_dna_replication	SET	127	0.0068121	0.00055856	0.068281	0.46027
GO_cc:go_nuclear_membrane_protein_complex	SET	11	0.02476	0.00059935	0.24829	0.46028
GO_bp:go_regulation_of_peptidyl_lysine_acetylation	SET	56	0.01063	0.00057987	0.10661	0.46029
GO_cc:go_ripoptosome	SET	6	0.040932	0.00073186	0.41126	0.46036
GO_bp:go_positive_regulation_of_transcription_by_rna_polymerase_ii	SET	1125	0.0025732	0.00061091	0.025899	0.46043
Curated_gene_sets:reactome_nef_mediates_down_modulation_of_cell_surface_receptors_by_recruiting_them_to_clathrin_adapters	SET	20	0.017598	0.00057427	0.17718	0.46044
GO_bp:go_negative_regulation_of_epithelial_cell_differentiation_involved_in_kidney_development	SET	4	0.047125	0.00068801	0.47499	0.46049
Curated_gene_sets:reactome_cell_cycle_mitotic	SET	506	0.0035693	0.0005782	0.03602	0.46053
Curated_gene_sets:kasler_hdac7_targets_1_dn	SET	16	0.020547	0.00059976	0.20755	0.46057
GO_bp:go_response_to_vitamin_a	SET	18	0.01973	0.00061081	0.1994	0.46059
GO_bp:go_microtubule_organizing_center_localization	SET	28	0.014816	0.00057195	0.14982	0.46061
GO_bp:go_maintenance_of_sister_chromatid_cohesion	SET	10	0.03007	0.00069402	0.30463	0.46068
Curated_gene_sets:turashvili_breast_ductal_carcinoma_vs_ductal_normal_up	SET	43	0.012467	0.00059615	0.12633	0.4607
GO_mf:go_igg_binding	SET	9	0.025888	0.00056686	0.26248	0.46072
Curated_gene_sets:turashvili_breast_carcinoma_ductal_vs_lobular_dn	SET	4	0.043135	0.00062975	0.43843	0.46081
GO_mf:go_lipoprotein_particle_receptor_activity	SET	15	0.020464	0.00057841	0.20816	0.46084
GO_bp:go_adp_biosynthetic_process	SET	5	0.037456	0.00061138	0.38154	0.4609
Curated_gene_sets:reactome_pregnenolone_biosynthesis	SET	12	0.02478	0.00062649	0.25335	0.46104
GO_bp:go_response_to_prostaglandin_d	SET	5	0.044256	0.00072237	0.45273	0.46106
GO_mf:go_signaling_receptor_binding	SET	1477	0.0022788	0.00061371	0.023322	0.46108
Curated_gene_sets:reactome_hsf1_activation	SET	29	0.013458	0.00052869	0.13785	0.46111
GO_mf:go_chemokine_activity	SET	46	0.014598	0.00072195	0.14965	0.46114
GO_bp:go_regulation_of_microtubule_polymerization_or_depolymerization	SET	71	0.0089784	0.00055127	0.092148	0.46119
GO_cc:go_ccr4_not_core_complex	SET	6	0.032884	0.00058796	0.33792	0.46124
GO_bp:go_response_to_chemokine	SET	91	0.0098302	0.00068295	0.10122	0.46132
GO_bp:go_regulation_of_fc_receptor_mediated_stimulatory_signaling_pathway	SET	11	0.025482	0.00061683	0.26287	0.46139
Curated_gene_sets:amit_egf_response_40_hela	SET	41	0.01381	0.00064485	0.14321	0.46159
Curated_gene_sets:reactome_glycogen_synthesis	SET	15	0.02367	0.00066901	0.24581	0.46164
Curated_gene_sets:reactome_2_ltr_circle_formation	SET	7	0.026966	0.00052077	0.28005	0.46165
Curated_gene_sets:kegg_colorectal_cancer	SET	62	0.01082	0.00062096	0.11253	0.4617
GO_mf:go_beta_n_acetylhexosaminidase_activity	SET	5	0.028522	0.00046555	0.29729	0.46178
GO_bp:go_positive_regulation_of_protein_localization_to_centrosome	SET	7	0.032385	0.00062543	0.33774	0.46181
GO_bp:go_motor_neuron_axon_guidance	SET	22	0.017554	0.00060076	0.18368	0.46193
GO_bp:go_negative_regulation_of_cell_killing	SET	21	0.016426	0.00054922	0.17195	0.46195
GO_bp:go_modulation_by_host_of_viral_process	SET	23	0.017046	0.00059646	0.17851	0.46196
GO_bp:go_cellular_response_to_purine_containing_compound	SET	13	0.023512	0.00061868	0.24627	0.46197
GO_cc:go_exocyst	SET	18	0.020249	0.00062688	0.21212	0.46198
GO_mf:go_peroxisome_proliferator_activated_receptor_binding	SET	10	0.028154	0.0006498	0.29495	0.46198
Curated_gene_sets:weber_methylated_lcp_in_fibroblast_up	SET	13	0.020498	0.00053937	0.21551	0.46211
GO_bp:go_negative_regulation_of_histone_methylation	SET	19	0.016812	0.00053473	0.17678	0.46212
Curated_gene_sets:pece_mammary_stem_cell_up	SET	134	0.0064726	0.00054505	0.068258	0.46223
GO_bp:go_cell_projection_organization	SET	1436	0.0021834	0.00058048	0.023085	0.46232
GO_bp:go_signal_complex_assembly	SET	8	0.0317	0.00065444	0.33552	0.46236
GO_bp:go_regulation_of_steroid_hormone_biosynthetic_process	SET	10	0.023444	0.00054109	0.24837	0.4624
Curated_gene_sets:biocarta_raccycd_pathway	SET	25	0.014995	0.000547	0.15917	0.46247
GO_bp:go_response_to_bacterial_lipoprotein	SET	7	0.035358	0.00068283	0.37531	0.46247
Curated_gene_sets:reactome_g_alpha_i_signalling_events	SET	382	0.0043145	0.00060933	0.045819	0.46249
GO_bp:go_cellular_response_to_steroid_hormone_stimulus	SET	240	0.0052008	0.00058444	0.055299	0.46254
GO_mf:go_cadherin_binding	SET	317	0.0044011	0.00056722	0.046813	0.46255
GO_bp:go_negative_regulation_of_delayed_rectifier_potassium_channel_activity	SET	9	0.0296	0.00064814	0.3149	0.46256
Curated_gene_sets:bilanges_serum_response_translation	SET	26	0.014776	0.00054966	0.15736	0.4626
Curated_gene_sets:martin_nfkb_targets_up	SET	40	0.011847	0.00054645	0.12639	0.46266
GO_bp:go_placenta_development	SET	139	0.0067894	0.00058222	0.073566	0.46323
Curated_gene_sets:sansom_apc_targets_dn	SET	342	0.0041068	0.00054939	0.044565	0.46329
GO_bp:go_blood_vessel_endothelial_cell_migration	SET	106	0.0074269	0.00055666	0.080632	0.46331
GO_bp:go_positive_regulation_of_endothelial_cell_chemotaxis_by_vegf_activated_vascular_endothelial_growth_factor_receptor_signaling_pathway	SET	5	0.035912	0.00058618	0.39021	0.46334
Curated_gene_sets:hollmann_apoptosis_via_cd40_up	SET	190	0.0056016	0.00056084	0.060918	0.46337
GO_bp:go_protein_localization_to_cilium	SET	49	0.011061	0.00056451	0.1203	0.46337
GO_bp:go_chemokine_c_c_motif_ligand_2_secretion	SET	6	0.033942	0.00060688	0.37044	0.4635
Curated_gene_sets:reactome_g1_phase	SET	44	0.011381	0.00055048	0.12426	0.46351
Curated_gene_sets:reactome_synthesis_of_gdp_mannose	SET	5	0.030254	0.00049382	0.33172	0.46367
GO_bp:go_regulation_of_protein_catabolic_process_in_the_vacuole	SET	9	0.024187	0.00052961	0.26625	0.46381
GO_mf:go_protein_containing_complex_binding	SET	1042	0.0023464	0.0005374	0.025862	0.46385
Curated_gene_sets:reactome_ampk_inhibits_chrebp_transcriptional_activation_activity	SET	8	0.02612	0.00053925	0.28836	0.46391
Curated_gene_sets:figueroa_aml_methylation_cluster_1_dn	SET	43	0.011195	0.00053532	0.12379	0.46397
Curated_gene_sets:biocarta_ace2_pathway	SET	10	0.0295	0.00068088	0.32737	0.4641
Curated_gene_sets:bystrykh_hematopoiesis_stem_cell_qtl_cis	SET	123	0.0062943	0.00050796	0.070074	0.46421
Curated_gene_sets:parent_mtor_signaling_up	SET	529	0.0031697	0.00052469	0.035351	0.46428
GO_cc:go_lipopolysaccharide_receptor_complex	SET	4	0.039844	0.00058171	0.44677	0.46447
Curated_gene_sets:pid_p38_alpha_beta_downstream_pathway	SET	36	0.012108	0.00052987	0.1358	0.46448
GO_bp:go_negative_regulation_of_kinase_activity	SET	231	0.0047984	0.00052915	0.05402	0.46461
GO_bp:go_p38mapk_cascade	SET	43	0.011849	0.00056661	0.13413	0.4648
GO_bp:go_protein_homooligomerization	SET	327	0.0040145	0.00052536	0.04551	0.46485
GO_mf:go_cytokine_binding	SET	118	0.0071954	0.00056884	0.081635	0.46488
GO_mf:go_voltage_gated_calcium_channel_activity_involved_in_regulation_of_presynaptic_cytosolic_calcium_levels	SET	7	0.028502	0.00055044	0.32343	0.46489
GO_bp:go_positive_regulation_of_synaptic_vesicle_endocytosis	SET	7	0.02739	0.00052896	0.31185	0.46501
Curated_gene_sets:lu_ezh2_targets_up	SET	270	0.0040544	0.00048286	0.046219	0.46505
GO_bp:go_protein_k29_linked_deubiquitination	SET	4	0.034625	0.00050552	0.39621	0.46518
Curated_gene_sets:holleman_daunorubicin_all_up	SET	6	0.027946	0.00049968	0.31993	0.4652
Curated_gene_sets:iritani_mad1_targets_dn	SET	39	0.010333	0.00047062	0.11839	0.46523
Curated_gene_sets:lee_double_polar_thymocyte	SET	24	0.016395	0.00058601	0.18812	0.46527
Curated_gene_sets:reactome_transport_of_the_slbp_dependant_mature_mrna	SET	36	0.012573	0.00055021	0.14486	0.46542
GO_bp:go_positive_regulation_of_chromosome_organization	SET	161	0.0052881	0.00048775	0.061119	0.46553
GO_bp:go_death_inducing_signaling_complex_assembly	SET	9	0.02225	0.0004872	0.25746	0.46557
Curated_gene_sets:kegg_glycine_serine_and_threonine_metabolism	SET	27	0.014177	0.00053743	0.16441	0.46564
GO_bp:go_aspartate_family_amino_acid_biosynthetic_process	SET	22	0.01537	0.000526	0.1783	0.46565
GO_bp:go_endocytosis	SET	522	0.0032205	0.00052965	0.037547	0.46582
GO_bp:go_photoperiodism	SET	23	0.013558	0.00047441	0.15812	0.46583
GO_bp:go_cellular_response_to_aldehyde	SET	6	0.03206	0.00057323	0.37533	0.46597
Curated_gene_sets:smid_breast_cancer_basal_up	SET	605	0.0029977	0.00052955	0.035117	0.46599
GO_mf:go_isomerase_activity	SET	139	0.0056119	0.00048124	0.065897	0.46607
GO_bp:go_photoreceptor_cell_development	SET	45	0.011271	0.00055132	0.13306	0.46625
GO_bp:go_neuron_recognition	SET	47	0.011853	0.00059248	0.13998	0.46626
GO_bp:go_camera_type_eye_photoreceptor_cell_differentiation	SET	19	0.016967	0.00053965	0.20045	0.46627
Curated_gene_sets:reactome_activation_of_the_pre_replicative_complex	SET	31	0.011049	0.00044873	0.13058	0.46628
Curated_gene_sets:rodrigues_thyroid_carcinoma_anaplastic_dn	SET	483	0.0033703	0.00053376	0.039888	0.46633
GO_cc:go_ciliary_transition_zone	SET	64	0.0086441	0.000504	0.1023	0.46633
Curated_gene_sets:kegg_ribosome	SET	80	0.0070917	0.00046209	0.08396	0.46634
GO_mf:go_oxidoreductase_activity	SET	686	0.0027366	0.00051362	0.032399	0.46634
GO_bp:go_mitochondrial_depolarization	SET	22	0.015106	0.00051696	0.179	0.46637
Curated_gene_sets:gratias_retinoblastoma_16q24	SET	18	0.018976	0.00058748	0.2251	0.46641
GO_bp:go_histone_mrna_metabolic_process	SET	25	0.01162	0.00042388	0.13827	0.46651
GO_bp:go_regulation_of_cyclase_activity	SET	45	0.011149	0.00054536	0.13289	0.46657
GO_bp:go_negative_regulation_of_dendrite_morphogenesis	SET	13	0.020879	0.0005494	0.24923	0.46662
GO_bp:go_organic_acid_catabolic_process	SET	241	0.0044137	0.00049701	0.052723	0.46664
Curated_gene_sets:fu_interact_with_alkbh8	SET	13	0.015887	0.00041804	0.19015	0.46671
GO_bp:go_neural_precursor_cell_proliferation	SET	142	0.0058991	0.00051126	0.070634	0.46672
GO_bp:go_activation_of_gtpase_activity	SET	83	0.0076846	0.00050999	0.092176	0.46678
GO_bp:go_regulation_of_protein_dephosphorylation	SET	127	0.0059891	0.00049108	0.072263	0.46697
GO_bp:go_positive_regulation_of_receptor_mediated_endocytosis	SET	47	0.0094327	0.00047152	0.11403	0.46704
GO_bp:go_protein_localization_to_cell_cortex	SET	10	0.021619	0.00049897	0.26213	0.46714
GO_mf:go_1_phosphatidylinositol_4_kinase_activity	SET	5	0.031827	0.0005195	0.38615	0.46716
GO_bp:go_flavonoid_metabolic_process	SET	14	0.022662	0.00061881	0.27575	0.46725
GO_bp:go_snrna_transcription_by_rna_polymerase_iii	SET	6	0.025041	0.00044773	0.305	0.46728
GO_bp:go_regulation_of_hyaluronan_biosynthetic_process	SET	8	0.02544	0.00052521	0.31082	0.46738
GO_bp:go_sphingomyelin_biosynthetic_process	SET	6	0.028808	0.00051508	0.35211	0.4674
GO_mf:go_structural_constituent_of_synapse	SET	14	0.018115	0.00049465	0.22173	0.46744
Curated_gene_sets:biocarta_inflam_pathway	SET	26	0.014158	0.00052669	0.17352	0.46749
GO_mf:go_carbohydrate_binding	SET	257	0.0045813	0.0005325	0.056254	0.46755
GO_bp:go_negative_regulation_of_adenylate_cyclase_activity	SET	19	0.016907	0.00053776	0.20808	0.46762
Curated_gene_sets:radmacher_aml_prognosis	SET	74	0.0078427	0.00049157	0.096737	0.46769
Curated_gene_sets:reactome_degradation_of_cysteine_and_homocysteine	SET	15	0.018625	0.00052642	0.2303	0.46777
GO_bp:go_protein_localization_to_endosome	SET	23	0.013542	0.00047387	0.1676	0.4678
Curated_gene_sets:murakami_uv_response_1hr_dn	SET	10	0.023211	0.00053572	0.28805	0.46789
GO_bp:go_negative_regulation_of_dna_biosynthetic_process	SET	33	0.012286	0.00051481	0.15248	0.46789
GO_bp:go_regulation_of_cell_fate_specification	SET	12	0.018815	0.00047567	0.23359	0.4679
GO_bp:go_regulation_of_anatomical_structure_morphogenesis	SET	996	0.0022429	0.00050287	0.027864	0.46792
GO_bp:go_protein_modification_by_small_protein_removal	SET	262	0.0039611	0.00046481	0.049258	0.46795
Curated_gene_sets:reactome_nrcam_interactions	SET	6	0.028219	0.00050456	0.35136	0.46799
Curated_gene_sets:landis_erbb2_breast_tumors_65_dn	SET	37	0.010594	0.00046999	0.13204	0.46803
Curated_gene_sets:reactome_erythropoietin_activates_stat5	SET	7	0.029331	0.00056645	0.36576	0.46804
GO_mf:go_hydrolase_activity_acting_on_ester_bonds	SET	690	0.0025334	0.00047683	0.031691	0.46814
Curated_gene_sets:biocarta_erbb3_pathway	SET	5	0.032982	0.00053834	0.41313	0.46818
Curated_gene_sets:flechner_biopsy_kidney_transplant_ok_vs_donor_dn	SET	22	0.012095	0.00041393	0.15168	0.46822
Curated_gene_sets:kegg_o_glycan_biosynthesis	SET	29	0.014381	0.00056495	0.18181	0.46848
GO_mf:go_dynactin_binding	SET	12	0.019217	0.00048585	0.24303	0.46849
Curated_gene_sets:waesch_anaphase_promoting_complex	SET	12	0.018958	0.00047929	0.23983	0.4685
GO_cc:go_ribose_phosphate_diphosphokinase_complex	SET	3	0.041662	0.00052677	0.5281	0.46856
GO_mf:go_ribose_phosphate_diphosphokinase_activity	SET	3	0.041662	0.00052677	0.5281	0.46856
GO_bp:go_regulation_of_branching_involved_in_salivary_gland_morphogenesis	SET	9	0.021434	0.00046934	0.27187	0.46858
GO_cc:go_sperm_plasma_membrane	SET	5	0.032131	0.00052445	0.40912	0.4687
GO_bp:go_anion_transmembrane_transport	SET	249	0.0041867	0.00047911	0.053809	0.46899
Curated_gene_sets:tomlins_metastasis_dn	SET	20	0.013765	0.00044918	0.1781	0.4692
GO_bp:go_androgen_metabolic_process	SET	14	0.019493	0.00053228	0.25422	0.46944
GO_mf:go_exodeoxyribonuclease_activity	SET	23	0.0126	0.00044088	0.1646	0.46949
Curated_gene_sets:marciniak_er_stress_response_via_chop	SET	21	0.014035	0.00046929	0.18357	0.46953
Curated_gene_sets:biocarta_pcaf_pathway	SET	13	0.014887	0.00039172	0.19519	0.4696
Curated_gene_sets:mikkelsen_partially_reprogrammed_to_pluripotency	SET	8	0.025671	0.00052998	0.3367	0.46961
GO_mf:go_atp_dependent_microtubule_motor_activity	SET	44	0.010187	0.00049275	0.13381	0.46966
GO_bp:go_protein_o_linked_glycosylation_via_threonine	SET	8	0.028744	0.00059342	0.37808	0.4697
GO_bp:go_melanin_biosynthetic_process	SET	20	0.015022	0.0004902	0.19756	0.4697
GO_bp:go_isoprenoid_catabolic_process	SET	5	0.030095	0.00049123	0.39665	0.46976
Curated_gene_sets:reactome_translesion_synthesis_by_polh	SET	19	0.012132	0.00038587	0.16008	0.4698
GO_bp:go_error_free_translesion_synthesis	SET	19	0.012132	0.00038587	0.16008	0.4698
Curated_gene_sets:reactome_mitotic_prophase	SET	119	0.0059614	0.00047326	0.078917	0.46989
GO_bp:go_excretion	SET	64	0.0084709	0.0004939	0.1122	0.46991
Curated_gene_sets:biocarta_pelp1_pathway	SET	6	0.024445	0.00043708	0.32449	0.46997
GO_bp:go_coronary_vasculature_morphogenesis	SET	16	0.017333	0.00050594	0.23081	0.47007
GO_mf:go_rna_adenylyltransferase_activity	SET	4	0.029206	0.00042639	0.39073	0.47021
Curated_gene_sets:berger_mbd2_targets	SET	5	0.031364	0.00051194	0.42305	0.47045
Curated_gene_sets:dasu_il6_signaling_scar_up	SET	30	0.012226	0.00048849	0.16507	0.47048
Curated_gene_sets:pasqualucci_lymphoma_by_gc_stage_dn	SET	161	0.0051282	0.00047301	0.069313	0.47051
GO_bp:go_positive_regulation_of_reproductive_process	SET	72	0.0076591	0.00047356	0.10361	0.47054
Curated_gene_sets:pid_insulin_glucose_pathway	SET	26	0.011831	0.00044012	0.16033	0.47059
Curated_gene_sets:kim_all_disorders_calb1_corr_up	SET	521	0.0026957	0.00044294	0.036921	0.4709
GO_bp:go_corticosterone_secretion	SET	5	0.028542	0.00046588	0.39088	0.4709
GO_bp:go_cellular_response_to_nicotine	SET	8	0.020062	0.00041417	0.27589	0.47102
GO_mf:go_rna_polymerase_ii_c_terminal_domain_binding	SET	6	0.02083	0.00037244	0.28933	0.4713
GO_bp:go_prolactin_secretion	SET	8	0.023789	0.00049112	0.33047	0.47131
Curated_gene_sets:bonci_targets_of_mir15a_and_mir16_1	SET	92	0.0060393	0.00042186	0.084262	0.47143
Curated_gene_sets:reactome_processing_of_capped_intron_containing_pre_mrna	SET	228	0.0034697	0.00038016	0.04842	0.47144
GO_bp:go_regulation_of_lipoprotein_metabolic_process	SET	10	0.020585	0.00047511	0.28726	0.47144
GO_mf:go_dna_binding_transcription_activator_activity	SET	398	0.0031698	0.00045676	0.044315	0.47149
Curated_gene_sets:tesar_alk_targets_human_es_4d_dn	SET	6	0.02668	0.00047704	0.3759	0.47171
GO_bp:go_tube_formation	SET	141	0.0052587	0.00045416	0.074221	0.47176
GO_cc:go_host_intracellular_part	SET	9	0.018337	0.00040151	0.25896	0.47178
GO_bp:go_nucleoside_diphosphate_catabolic_process	SET	7	0.020056	0.00038731	0.28422	0.47187
Curated_gene_sets:reactome_trna_modification_in_the_mitochondrion	SET	9	0.017119	0.00037485	0.24306	0.47192
GO_cc:go_trna_splicing_ligase_complex	SET	8	0.023612	0.00048746	0.33603	0.47199
GO_bp:go_negative_regulation_of_epithelial_to_mesenchymal_transition	SET	26	0.011472	0.00042675	0.16475	0.47224
GO_bp:go_negative_regulation_of_coagulation	SET	53	0.008044	0.00042693	0.11551	0.47224
GO_bp:go_protein_polyufmylation	SET	5	0.023158	0.000378	0.33453	0.47241
GO_bp:go_amyloid_fibril_formation	SET	15	0.017444	0.00049304	0.25221	0.47243
GO_bp:go_cellular_response_to_inorganic_substance	SET	202	0.0042526	0.00043888	0.061696	0.47252
GO_bp:go_negative_regulation_of_calcium_mediated_signaling	SET	28	0.010719	0.00041378	0.15559	0.47254
Curated_gene_sets:piontek_pkd1_targets_up	SET	35	0.0096517	0.00041648	0.14039	0.4726
Curated_gene_sets:yanagihara_esx1_targets	SET	26	0.011287	0.00041987	0.16573	0.47285
GO_bp:go_organic_hydroxy_compound_metabolic_process	SET	456	0.0026953	0.00041505	0.039601	0.47287
Curated_gene_sets:hofmann_myelodysplastic_syndrom_low_risk_up	SET	20	0.013224	0.00043154	0.19483	0.47294
GO_bp:go_negative_regulation_of_fatty_acid_oxidation	SET	10	0.017365	0.00040079	0.2559	0.47295
GO_bp:go_dendritic_cell_migration	SET	27	0.011232	0.00042579	0.16604	0.47303
GO_bp:go_cellular_chemical_homeostasis	SET	751	0.0021432	0.00042013	0.031772	0.47311
GO_cc:go_presynaptic_cytosol	SET	13	0.017568	0.00046228	0.26145	0.47321
GO_bp:go_regulation_of_transcription_from_rna_polymerase_ii_promoter_involved_in_myocardial_precursor_cell_differentiation	SET	7	0.022947	0.00044316	0.34183	0.47324
GO_bp:go_maintenance_of_protein_location_in_nucleus	SET	22	0.011244	0.00038479	0.16774	0.47328
GO_bp:go_trail_activated_apoptotic_signaling_pathway	SET	9	0.022494	0.00049253	0.3363	0.47334
GO_bp:go_regulation_of_membrane_depolarization_during_action_potential	SET	6	0.024875	0.00044476	0.3725	0.47338
GO_bp:go_regulation_of_defense_response_to_virus_by_host	SET	33	0.010431	0.00043708	0.1571	0.47353
Curated_gene_sets:inamura_lung_cancer_scc_subtypes_up	SET	15	0.013493	0.00038137	0.20482	0.47374
GO_bp:go_negative_regulation_of_osteoblast_proliferation	SET	9	0.016747	0.0003667	0.25443	0.47376
GO_bp:go_negative_regulation_of_leukocyte_proliferation	SET	74	0.0066001	0.00041369	0.1003	0.47377
GO_mf:go_nucleobase_containing_compound_kinase_activity	SET	41	0.0082198	0.00038383	0.12529	0.47385
Curated_gene_sets:kohoutek_ccnt1_targets	SET	47	0.0073322	0.00036652	0.11192	0.47388
GO_cc:go_mitochondrial_alpha_ketoglutarate_dehydrogenase_complex	SET	5	0.02626	0.00042862	0.40073	0.47388
Curated_gene_sets:sa_mmp_cytokine_connection	SET	16	0.013776	0.00040211	0.2112	0.474
Curated_gene_sets:nuytten_ezh2_targets_up	SET	988	0.0018158	0.00040556	0.028023	0.47417
Curated_gene_sets:pangas_tumor_suppression_by_smad1_and_smad5_up	SET	125	0.0049703	0.00040434	0.076755	0.47418
GO_cc:go_ficolin_1_rich_granule_membrane	SET	59	0.0078126	0.00043742	0.12093	0.47425
GO_bp:go_positive_regulation_of_lipid_kinase_activity	SET	36	0.0089311	0.00039084	0.13863	0.47432
GO_bp:go_tetrahydrofolate_metabolic_process	SET	13	0.014625	0.00038482	0.22738	0.47436
Curated_gene_sets:korkola_embryonal_carcinoma_up	SET	42	0.0093481	0.0004418	0.14542	0.47437
GO_bp:go_positive_regulation_of_developmental_process	SET	1268	0.0015857	0.00039806	0.024841	0.47455
Curated_gene_sets:reactome_sumoylation_of_sumoylation_proteins	SET	35	0.0096898	0.00041812	0.15191	0.47457
GO_bp:go_negative_regulation_of_metallopeptidase_activity	SET	5	0.028991	0.0004732	0.4555	0.47463
GO_cc:go_postsynaptic_endosome	SET	12	0.015297	0.00038673	0.24042	0.47463
Curated_gene_sets:affar_yy1_targets_dn	SET	238	0.0034915	0.00039074	0.055041	0.47471
Curated_gene_sets:reactome_mitochondrial_fatty_acid_beta_oxidation	SET	35	0.0082628	0.00035654	0.13031	0.47472
Curated_gene_sets:vantveer_breast_cancer_brca1_dn	SET	47	0.0077623	0.00038802	0.12248	0.47473
Curated_gene_sets:reactome_arachidonate_production_from_dag	SET	5	0.026297	0.00042923	0.41523	0.47475
GO_bp:go_regulation_of_vesicle_mediated_transport	SET	489	0.0023631	0.0003765	0.037457	0.47485
Curated_gene_sets:reactome_nitric_oxide_stimulates_guanylate_cyclase	SET	22	0.013072	0.00044736	0.20742	0.47488
GO_bp:go_adult_locomotory_behavior	SET	76	0.0065156	0.00041385	0.10375	0.47496
GO_cc:go_mhc_class_ii_protein_complex	SET	13	0.018168	0.00047806	0.28948	0.47498
GO_bp:go_positive_regulation_of_telomere_maintenance_via_telomere_lengthening	SET	36	0.007561	0.00033088	0.12094	0.47507
GO_bp:go_regulation_of_microtubule_depolymerization	SET	25	0.0092583	0.00033773	0.14859	0.47516
GO_bp:go_negative_regulation_of_release_of_cytochrome_c_from_mitochondria	SET	18	0.010877	0.00033674	0.17528	0.47526
GO_bp:go_cellular_response_to_cold	SET	9	0.020363	0.00044588	0.32819	0.47526
GO_cc:go_stereocilium_tip	SET	17	0.012488	0.00037572	0.20145	0.47529
GO_mf:go_ligand_gated_anion_channel_activity	SET	16	0.015091	0.0004405	0.24373	0.47532
GO_bp:go_regulation_of_receptor_signaling_pathway_via_stat	SET	128	0.004762	0.00039199	0.078163	0.47571
Curated_gene_sets:gentile_uv_response_cluster_d6	SET	34	0.0093811	0.00039899	0.1541	0.47573
GO_mf:go_voltage_gated_potassium_channel_activity_involved_in_ventricular_cardiac_muscle_cell_action_potential_repolarization	SET	10	0.018709	0.00043181	0.30777	0.47576
GO_bp:go_regulation_of_protein_kinase_c_activity	SET	5	0.027317	0.00044588	0.45191	0.4759
GO_mf:go_2_iron_2_sulfur_cluster_binding	SET	21	0.01071	0.0003581	0.17756	0.47595
Curated_gene_sets:meinhold_ovarian_cancer_low_grade_up	SET	12	0.016159	0.00040854	0.26797	0.47596
Curated_gene_sets:li_wilms_tumor	SET	25	0.011445	0.00041751	0.19017	0.476
GO_bp:go_rhythmic_behavior	SET	43	0.007697	0.00036806	0.12838	0.4761
GO_bp:go_negative_regulation_of_interleukin_2_biosynthetic_process	SET	4	0.029596	0.00043209	0.49484	0.47615
Curated_gene_sets:pid_circadian_pathway	SET	15	0.013869	0.000392	0.23219	0.47618
GO_mf:go_3_keto_sterol_reductase_activity	SET	5	0.020155	0.00032899	0.33833	0.47625
GO_mf:go_high_voltage_gated_calcium_channel_activity	SET	9	0.019072	0.00041761	0.32039	0.47627
Curated_gene_sets:elvidge_hif1a_and_hif2a_targets_dn	SET	101	0.0053323	0.00039018	0.089818	0.47633
Curated_gene_sets:ma_myeloid_differentiation_up	SET	36	0.0082545	0.00036123	0.13906	0.47633
GO_mf:go_inositol_trisphosphate_kinase_activity	SET	5	0.022601	0.00036891	0.38098	0.47635
GO_cc:go_nuclear_chromosome_telomeric_region	SET	116	0.0042897	0.00033625	0.07247	0.4764
Curated_gene_sets:reactome_regulation_of_signaling_by_cbl	SET	23	0.011424	0.00039974	0.19324	0.47643
GO_bp:go_positive_regulation_of_steroid_hormone_secretion	SET	10	0.0154	0.00035543	0.2609	0.47647
Curated_gene_sets:aston_major_depressive_disorder_dn	SET	150	0.0039727	0.00035379	0.067593	0.47657
GO_mf:go_phosphotransferase_activity_phosphate_group_as_acceptor	SET	36	0.0073544	0.00032184	0.12683	0.47688
Curated_gene_sets:kegg_rna_degradation	SET	56	0.0064185	0.00035014	0.11117	0.47698
Curated_gene_sets:pid_integrin3_pathway	SET	40	0.0087554	0.00040383	0.15248	0.47711
Curated_gene_sets:reactome_transcriptional_regulation_by_small_rnas	SET	85	0.0051061	0.0003429	0.089066	0.47714
GO_bp:go_positive_regulation_of_cell_migration_involved_in_sprouting_angiogenesis	SET	20	0.011707	0.00038203	0.20447	0.47717
GO_bp:go_basement_membrane_assembly	SET	8	0.015695	0.00032403	0.27452	0.4772
GO_mf:go_exonuclease_activity	SET	76	0.0054455	0.00034588	0.095248	0.4772
Curated_gene_sets:reactome_interconversion_of_nucleotide_di_and_triphosphates	SET	28	0.0086285	0.00033308	0.15133	0.47727
GO_mf:go_drug_binding	SET	1632	0.0012189	0.00034349	0.021377	0.47727
GO_bp:go_oxidative_demethylation	SET	17	0.010754	0.00032356	0.1892	0.47734
GO_bp:go_regulation_of_amino_acid_transmembrane_transport	SET	10	0.016656	0.00038443	0.29302	0.47734
GO_bp:go_myeloid_leukocyte_activation	SET	614	0.0019488	0.00034673	0.034398	0.47741
GO_bp:go_cytoskeletal_anchoring_at_nuclear_membrane	SET	9	0.016056	0.00035156	0.28345	0.47742
Curated_gene_sets:reactome_caspase_activation_via_death_receptors_in_the_presence_of_ligand	SET	16	0.011747	0.0003429	0.20787	0.47747
Curated_gene_sets:mikkelsen_npc_with_lcp_h3k27me3	SET	9	0.014611	0.00031994	0.25871	0.47748
Curated_gene_sets:zhu_cmv_24_hr_dn	SET	81	0.0057097	0.00037435	0.10127	0.47752
Curated_gene_sets:reactome_bh3_only_proteins_associate_with_and_inactivate_anti_apoptotic_bcl_2_members	SET	9	0.018684	0.00040912	0.3317	0.47754
GO_bp:go_neuron_development	SET	1039	0.0015407	0.0003524	0.027379	0.47756
GO_bp:go_negative_regulation_of_cellular_extravasation	SET	8	0.018579	0.00038356	0.33728	0.47804
GO_bp:go_brainstem_development	SET	6	0.018459	0.00033004	0.33545	0.47806
GO_bp:go_venous_blood_vessel_morphogenesis	SET	9	0.018376	0.00040238	0.3346	0.4781
GO_cc:go_cis_golgi_network	SET	50	0.0062558	0.00032252	0.11391	0.4781
GO_bp:go_olfactory_bulb_interneuron_differentiation	SET	11	0.016908	0.00040929	0.30855	0.47815
GO_bp:go_regulation_of_neuron_projection_regeneration	SET	29	0.0086502	0.00033982	0.15856	0.47825
GO_bp:go_protein_ufmylation	SET	6	0.016911	0.00030237	0.31152	0.47835
Curated_gene_sets:reactome_vldl_clearance	SET	6	0.017421	0.00031149	0.32128	0.47838
Curated_gene_sets:azare_stat3_targets	SET	23	0.01076	0.00037651	0.19868	0.47841
GO_bp:go_chylomicron_remodeling	SET	9	0.018876	0.00041331	0.34883	0.47842
GO_bp:go_regulation_of_chromatin_silencing	SET	35	0.0064964	0.00028032	0.12057	0.47852
Curated_gene_sets:kegg_proteasome	SET	47	0.0064644	0.00032314	0.1201	0.47854
GO_bp:go_cardiac_conduction	SET	134	0.0041471	0.00034922	0.077082	0.47855
GO_mf:go_guanyl_nucleotide_binding	SET	365	0.0023226	0.00032078	0.043423	0.47867
Curated_gene_sets:zhan_v2_late_differentiation_genes	SET	40	0.0067421	0.00031097	0.12608	0.47868
GO_cc:go_sex_chromosome	SET	27	0.0078846	0.00029889	0.14799	0.47876
Curated_gene_sets:reactome_apc_c:cdh1_mediated_degradation_of_cdc20_and_other_apc_c:cdh1_targeted_proteins_in_late_mitosis_early_g1	SET	74	0.0049464	0.00031003	0.092901	0.47877
GO_mf:go_single_stranded_dna_binding	SET	103	0.0040239	0.00029732	0.076286	0.47897
Curated_gene_sets:berenjeno_transformed_by_rhoa_forever_up	SET	21	0.011003	0.00036791	0.20966	0.47907
GO_cc:go_phagocytic_cup	SET	24	0.0084196	0.00030094	0.16045	0.47908
Curated_gene_sets:gho_atf5_targets_up	SET	12	0.01329	0.00033601	0.25411	0.47914
GO_bp:go_endothelial_cell_morphogenesis	SET	12	0.013765	0.00034801	0.26547	0.47932
GO_bp:go_progesterone_receptor_signaling_pathway	SET	8	0.017032	0.00035163	0.32867	0.47934
GO_bp:go_positive_regulation_of_heat_generation	SET	10	0.01458	0.00033651	0.28381	0.47951
Curated_gene_sets:flotho_pediatric_all_therapy_response_up	SET	52	0.0052031	0.00027354	0.10139	0.47954
Curated_gene_sets:petretto_left_ventricle_mass_qtl_cis_dn	SET	10	0.013697	0.00031613	0.26738	0.47957
GO_bp:go_glycolytic_process_through_fructose_6_phosphate	SET	25	0.0078189	0.00028522	0.15263	0.47957
GO_mf:go_l_amino_acid_transmembrane_transporter_activity	SET	49	0.0064828	0.00033086	0.12684	0.47962
Curated_gene_sets:gavin_pde3b_targets	SET	20	0.009517	0.00031056	0.18628	0.47963
GO_bp:go_lipid_storage	SET	67	0.005483	0.00032707	0.10738	0.47964
GO_cc:go_outer_dense_fiber	SET	5	0.02222	0.00036268	0.43522	0.47964
GO_mf:go_sequence_specific_dna_binding	SET	1051	0.0014023	0.00032247	0.027483	0.47965
Curated_gene_sets:willert_wnt_signaling	SET	22	0.011052	0.00037824	0.21666	0.47966
GO_mf:go_arachidonic_acid_binding	SET	5	0.021093	0.0003443	0.41362	0.47966
GO_bp:go_lymphocyte_activation_involved_in_immune_response	SET	166	0.0035173	0.00032937	0.069293	0.47976
Curated_gene_sets:reactome_striated_muscle_contraction	SET	34	0.0076321	0.0003246	0.151	0.47984
GO_bp:go_dna_methylation_involved_in_gamete_generation	SET	20	0.0097341	0.00031764	0.19275	0.47986
GO_bp:go_smad_protein_complex_assembly	SET	13	0.012222	0.00032162	0.24324	0.47996
GO_bp:go_regulation_of_gluconeogenesis_by_regulation_of_transcription_from_rna_polymerase_ii_promoter	SET	7	0.012986	0.00025079	0.25874	0.47998
GO_bp:go_positive_regulation_of_heart_rate	SET	24	0.0096592	0.00034525	0.19253	0.47999
Curated_gene_sets:shen_smarca2_targets_up	SET	408	0.0020593	0.00030036	0.041273	0.4801
GO_bp:go_norepinephrine_biosynthetic_process	SET	5	0.022298	0.00036395	0.44769	0.48014
Curated_gene_sets:nojima_sfrp2_targets_up	SET	31	0.0077306	0.00031397	0.15562	0.48019
Curated_gene_sets:geiss_response_to_dsrna_up	SET	37	0.006498	0.00028828	0.13081	0.48019
GO_bp:go_calcium_ion_export_across_plasma_membrane	SET	5	0.022378	0.00036526	0.4515	0.48024
GO_bp:go_retrograde_transport_endosome_to_golgi	SET	78	0.0042284	0.00027207	0.085873	0.48036
Curated_gene_sets:reactome_activated_pkn1_stimulates_transcription_of_ar_androgen_receptor_regulated_genes_klk2_and_klk3	SET	44	0.0063793	0.00030857	0.13017	0.48046
GO_mf:go_gpi_linked_ephrin_receptor_activity	SET	7	0.017494	0.00033784	0.35861	0.48055
GO_cc:go_signal_recognition_particle_receptor_complex	SET	6	0.015902	0.00028432	0.32647	0.48058
GO_bp:go_protein_containing_complex_remodeling	SET	30	0.0080249	0.00032064	0.16504	0.48061
GO_bp:go_cellular_response_to_oxidised_low_density_lipoprotein_particle_stimulus	SET	10	0.012737	0.00029398	0.26329	0.48071
Curated_gene_sets:reactome_disinhibition_of_snare_formation	SET	5	0.018311	0.00029888	0.37888	0.48073
GO_mf:go_glutamate_receptor_binding	SET	46	0.0056578	0.00027981	0.11711	0.48073
GO_cc:go_neuron_part	SET	1621	0.0010602	0.00029787	0.021981	0.48077
GO_bp:go_negative_regulation_of_wnt_signaling_pathway	SET	198	0.0028824	0.00029454	0.059934	0.48082
GO_bp:go_positive_regulation_of_mast_cell_activation	SET	17	0.0096706	0.00029097	0.2036	0.48106
Curated_gene_sets:roessler_liver_cancer_metastasis_dn	SET	49	0.005606	0.00028612	0.11811	0.48107
Curated_gene_sets:reactome_heme_biosynthesis	SET	10	0.010376	0.00023948	0.21887	0.48109
GO_bp:go_peptidyl_lysine_trimethylation	SET	40	0.0057715	0.0002662	0.12176	0.4811
GO_bp:go_regulation_of_heat_generation	SET	12	0.012449	0.00031473	0.26309	0.48113
GO_bp:go_regulation_of_mesodermal_cell_fate_specification	SET	7	0.013342	0.00025765	0.28206	0.48114
GO_bp:go_regulation_of_mesodermal_cell_differentiation	SET	7	0.013342	0.00025765	0.28206	0.48114
GO_bp:go_regulation_of_mesoderm_formation	SET	7	0.013342	0.00025765	0.28206	0.48114
Curated_gene_sets:reactome_fgfr2_mutant_receptor_activation	SET	32	0.0062262	0.00025692	0.13293	0.48132
GO_bp:go_cytosolic_transport	SET	146	0.0030781	0.00027047	0.065917	0.48138
GO_bp:go_membrane_invagination	SET	66	0.0049055	0.00029044	0.10535	0.48143
GO_bp:go_negative_regulation_of_cholesterol_biosynthetic_process	SET	5	0.016518	0.00026962	0.35476	0.48143
GO_bp:go_antigen_processing_and_presentation_of_peptide_antigen_via_mhc_class_ib	SET	9	0.014552	0.00031864	0.31354	0.48149
Curated_gene_sets:reactome_signaling_by_nodal	SET	18	0.010827	0.00033518	0.23333	0.4815
Curated_gene_sets:mariadason_regulated_by_histone_acetylation_up	SET	61	0.0050475	0.00028734	0.10907	0.48154
Curated_gene_sets:verhaak_glioblastoma_mesenchymal	SET	209	0.0027906	0.00029289	0.060295	0.48154
GO_bp:go_positive_regulation_of_isotype_switching_to_igg_isotypes	SET	10	0.010941	0.00025253	0.23734	0.48162
Curated_gene_sets:reactome_regulation_of_mitotic_cell_cycle	SET	88	0.0039221	0.00026798	0.085603	0.48173
GO_bp:go_regulation_of_synaptic_vesicle_cycle	SET	106	0.0037077	0.0002779	0.080944	0.48173
GO_mf:go_keratin_filament_binding	SET	6	0.014208	0.00025403	0.31115	0.48179
GO_bp:go_tumor_necrosis_factor_mediated_signaling_pathway	SET	154	0.0029907	0.00026984	0.065625	0.48183
Curated_gene_sets:wong_proteasome_gene_module	SET	48	0.0053902	0.00027229	0.11836	0.48184
GO_cc:go_cytosolic_large_ribosomal_subunit	SET	55	0.0046153	0.00024952	0.10193	0.48194
GO_mf:go_camp_dependent_protein_kinase_activity	SET	6	0.015077	0.00026959	0.33339	0.48196
GO_cc:go_dendritic_shaft	SET	33	0.0063764	0.00026718	0.14125	0.482
Curated_gene_sets:kan_response_to_arsenic_trioxide	SET	112	0.0037145	0.00028613	0.082414	0.48203
GO_bp:go_regulation_of_protein_modification_process	SET	1692	0.00094207	0.00026985	0.020925	0.48205
GO_bp:go_bile_acid_biosynthetic_process	SET	35	0.0061857	0.00026692	0.13852	0.48219
GO_mf:go_olfactory_receptor_activity	SET	337	0.0029668	0.00039403	0.066589	0.48223
Curated_gene_sets:amit_egf_response_20_mcf10a	SET	12	0.0097539	0.0002466	0.219	0.48224
GO_bp:go_vitamin_d_receptor_signaling_pathway	SET	9	0.012551	0.00027483	0.28265	0.48229
GO_bp:go_n_acetylglucosamine_metabolic_process	SET	11	0.010787	0.00026113	0.24334	0.48232
Curated_gene_sets:sasai_targets_of_cxcr6_and_ptch1_up	SET	11	0.01141	0.00027619	0.25951	0.48247
GO_bp:go_homoserine_metabolic_process	SET	3	0.021136	0.00026724	0.48113	0.48248
GO_bp:go_positive_regulation_of_immune_system_process	SET	992	0.0012151	0.00027193	0.02773	0.48252
Curated_gene_sets:lien_breast_carcinoma_metaplastic_vs_ductal_up	SET	76	0.004229	0.00026861	0.096709	0.48256
GO_bp:go_epithelium_development	SET	1203	0.0011846	0.00029018	0.027113	0.48258
GO_bp:go_positive_regulation_of_neuron_projection_development	SET	254	0.0023524	0.00027185	0.054006	0.48263
Curated_gene_sets:biocarta_rb_pathway	SET	13	0.0090963	0.00023936	0.20932	0.48267
Curated_gene_sets:ross_leukemia_with_mll_fusions	SET	77	0.004006	0.00025611	0.092548	0.48274
Curated_gene_sets:lindvall_immortalized_by_tert_up	SET	63	0.0048595	0.00028112	0.11244	0.48276
GO_cc:go_growth_cone_part	SET	14	0.0095354	0.00026038	0.22135	0.48282
Curated_gene_sets:dorsey_gab2_targets	SET	29	0.007286	0.00028623	0.16942	0.48285
GO_bp:go_pyrimidine_nucleoside_metabolic_process	SET	6	0.015164	0.00027114	0.35394	0.48291
Curated_gene_sets:reactome_metabolism_of_steroids	SET	145	0.0029068	0.00025455	0.06789	0.48292
Curated_gene_sets:reactome_foxo_mediated_transcription_of_oxidative_stress_metabolic_and_neuronal_genes	SET	29	0.0066267	0.00026033	0.15514	0.48297
GO_mf:go_c2h2_zinc_finger_domain_binding	SET	12	0.0094757	0.00023957	0.22509	0.48321
Curated_gene_sets:pedrioli_mir31_targets_up	SET	198	0.0024871	0.00025414	0.059143	0.48323
Curated_gene_sets:der_ifn_alpha_response_dn	SET	4	0.018336	0.00026769	0.4366	0.48325
Curated_gene_sets:miki_coexpressed_with_cyp19a1	SET	6	0.012627	0.00022576	0.30076	0.48326
Curated_gene_sets:wang_neoplastic_transformation_by_ccnd1_myc	SET	15	0.010435	0.00029493	0.25224	0.4835
Curated_gene_sets:gaussmann_mll_af4_fusion_targets_a_up	SET	171	0.0027361	0.00026001	0.066265	0.48353
Curated_gene_sets:mcbryan_terminal_end_bud_up	SET	14	0.0081842	0.00022348	0.19904	0.4836
Curated_gene_sets:reactome_transmission_across_chemical_synapses	SET	251	0.0022074	0.00025361	0.053895	0.48367
Curated_gene_sets:schaeffer_prostate_development_48hr_dn	SET	383	0.0019432	0.00027479	0.047527	0.48369
Curated_gene_sets:teramoto_opn_targets_cluster_3	SET	8	0.010509	0.00021695	0.25731	0.48371
GO_bp:go_cellular_response_to_lipoprotein_particle_stimulus	SET	30	0.0065927	0.00026341	0.16188	0.48376
Curated_gene_sets:ginestier_breast_cancer_znf217_amplified_dn	SET	310	0.0017444	0.00022236	0.042953	0.4838
Curated_gene_sets:reactome_displacement_of_dna_glycosylase_by_apex1	SET	9	0.011542	0.00025274	0.28511	0.48385
Curated_gene_sets:browne_hcmv_infection_18hr_dn	SET	169	0.0026018	0.00024582	0.065088	0.48406
GO_bp:go_response_to_sorbitol	SET	5	0.015197	0.00024805	0.38068	0.48408
GO_bp:go_positive_regulation_of_centriole_replication	SET	6	0.012825	0.0002293	0.32297	0.48416
Curated_gene_sets:rhodes_undifferentiated_cancer	SET	68	0.0036067	0.00021674	0.090883	0.48417
Curated_gene_sets:reactome_highly_calcium_permeable_postsynaptic_nicotinic_acetylcholine_receptors	SET	11	0.011844	0.0002867	0.29872	0.48419
GO_mf:go_5_deoxyribose_5_phosphate_lyase_activity	SET	5	0.012597	0.00020561	0.31858	0.48423
Curated_gene_sets:kegg_dna_replication	SET	34	0.0050606	0.00021523	0.12877	0.48433
GO_bp:go_regulation_of_synaptic_vesicle_transport	SET	80	0.0036488	0.00023776	0.092973	0.48435
Curated_gene_sets:nouzova_tretinoin_and_h4_acetylation	SET	130	0.0026496	0.00021978	0.067735	0.4844
GO_mf:go_racemase_and_epimerase_activity	SET	17	0.0081273	0.00024453	0.20833	0.48444
GO_bp:go_sensory_perception_of_taste	SET	61	0.0043869	0.00024973	0.11258	0.48446
GO_cc:go_spanning_component_of_plasma_membrane	SET	6	0.013561	0.00024247	0.34814	0.48446
Curated_gene_sets:reactome_interleukin_21_signaling	SET	9	0.012654	0.00027707	0.32537	0.48449
GO_mf:go_c_x3_c_chemokine_binding	SET	6	0.014167	0.0002533	0.36426	0.48449
GO_bp:go_ventricular_cardiac_muscle_cell_development	SET	12	0.01011	0.0002556	0.26198	0.48461
GO_cc:go_tight_junction	SET	118	0.0030292	0.00023948	0.078767	0.48466
GO_bp:go_inositol_phosphate_biosynthetic_process	SET	42	0.0045828	0.00021658	0.12002	0.48477
GO_bp:go_histone_dephosphorylation	SET	5	0.018768	0.00030635	0.49505	0.48488
GO_mf:go_ubiquinone_binding	SET	7	0.0098762	0.00019073	0.26101	0.48491
Curated_gene_sets:browne_hcmv_infection_48hr_up	SET	174	0.0023652	0.00022672	0.062634	0.48494
GO_bp:go_regulation_of_smooth_muscle_cell_chemotaxis	SET	6	0.0111	0.00019846	0.29452	0.48497
GO_mf:go_anion_transmembrane_transporter_activity	SET	298	0.001866	0.00023329	0.04954	0.48498
GO_bp:go_endocardial_cell_differentiation	SET	7	0.014442	0.00027891	0.38382	0.48499
GO_cc:go_contractile_ring	SET	10	0.0085991	0.00019847	0.23116	0.48516
GO_cc:go_a_band	SET	39	0.0046305	0.0002109	0.12465	0.48518
Curated_gene_sets:kegg_butanoate_metabolism	SET	32	0.0054934	0.00022668	0.14827	0.48522
Curated_gene_sets:kegg_pentose_and_glucuronate_interconversions	SET	27	0.0079926	0.00030298	0.21801	0.48538
GO_cc:go_presynaptic_endocytic_zone	SET	8	0.012477	0.00025758	0.34185	0.48544
GO_bp:go_positive_regulation_of_lipoprotein_particle_clearance	SET	5	0.016276	0.00026566	0.44666	0.48547
Curated_gene_sets:reactome_degradation_of_beta_catenin_by_the_destruction_complex	SET	85	0.0032313	0.000217	0.088761	0.48548
GO_mf:go_nucleoside_diphosphate_kinase_activity	SET	18	0.0064023	0.00019821	0.17581	0.48548
GO_bp:go_regulation_of_platelet_derived_growth_factor_receptor_beta_signaling_pathway	SET	8	0.010615	0.00021915	0.29217	0.48551
GO_bp:go_positive_regulation_of_corticosteroid_hormone_secretion	SET	8	0.010079	0.00020809	0.27967	0.48563
GO_bp:go_regulation_of_cellular_response_to_growth_factor_stimulus	SET	248	0.001988	0.00022704	0.055524	0.48572
GO_cc:go_chromosome_telomeric_region	SET	150	0.0022629	0.00020153	0.06403	0.4859
GO_mf:go_cysteine_type_endopeptidase_inhibitor_activity_involved_in_apoptotic_process	SET	22	0.0063586	0.00021761	0.18022	0.48593
Curated_gene_sets:tesar_alk_targets_human_es_5d_up	SET	5	0.016051	0.000262	0.45726	0.486
GO_bp:go_fluid_transport	SET	27	0.0058709	0.00022255	0.16792	0.48605
GO_cc:go_clathrin_sculpted_monoamine_transport_vesicle	SET	5	0.012643	0.00020636	0.36259	0.48609
GO_mf:go_guanyl_nucleotide_exchange_factor_activity	SET	205	0.0020364	0.0002117	0.059125	0.48626
GO_bp:go_muscle_hyperplasia	SET	4	0.015386	0.00022463	0.45001	0.48636
GO_bp:go_parturition	SET	14	0.0083284	0.00022742	0.24404	0.48639
Curated_gene_sets:xu_crebbp_targets_dn	SET	39	0.0047468	0.00021619	0.13945	0.48642
GO_bp:go_ribosomal_large_subunit_export_from_nucleus	SET	9	0.0091291	0.0001999	0.26933	0.48648
GO_bp:go_regulation_of_amino_acid_import_across_plasma_membrane	SET	8	0.010763	0.00022221	0.32034	0.4866
Curated_gene_sets:boyault_liver_cancer_subclass_g56_up	SET	11	0.0087659	0.00021219	0.26168	0.48664
GO_bp:go_saliva_secretion	SET	13	0.0093867	0.000247	0.28071	0.48666
Curated_gene_sets:wierenga_stat5a_targets_up	SET	191	0.0020638	0.00020716	0.062335	0.48679
Curated_gene_sets:biocarta_ras_pathway	SET	20	0.0062707	0.00020463	0.18942	0.4868
Curated_gene_sets:reactome_regulation_of_tp53_activity	SET	155	0.0021159	0.00019152	0.06399	0.48681
Curated_gene_sets:sharma_pilocytic_astrocytoma_location_up	SET	27	0.0055576	0.00021068	0.1691	0.48689
GO_bp:go_regulation_of_vesicle_fusion	SET	29	0.0050118	0.00019689	0.15339	0.48697
GO_mf:go_oxidoreductase_activity_acting_on_the_ch_ch_group_of_donors_quinone_or_related_compound_as_acceptor	SET	7	0.0092538	0.00017871	0.28583	0.48709
Curated_gene_sets:hess_targets_of_hoxa9_and_meis1_dn	SET	82	0.0031002	0.00020451	0.096241	0.48715
Curated_gene_sets:durand_stroma_s_up	SET	267	0.001758	0.00020822	0.05456	0.48715
GO_bp:go_l_arginine_transport	SET	7	0.010815	0.00020885	0.33842	0.48725
GO_cc:go_transferase_complex_transferring_phosphorus_containing_groups	SET	231	0.0017151	0.00018914	0.053832	0.48729
GO_bp:go_dermatan_sulfate_proteoglycan_biosynthetic_process	SET	14	0.0072353	0.00019757	0.22717	0.4873
GO_bp:go_positive_regulation_of_erk1_and_erk2_cascade	SET	194	0.0019854	0.00020084	0.062757	0.48738
Curated_gene_sets:greenbaum_e2a_targets_dn	SET	18	0.0063948	0.00019798	0.20233	0.48739
GO_bp:go_dna_synthesis_involved_in_dna_repair	SET	51	0.0032846	0.00017102	0.10396	0.4874
GO_bp:go_positive_regulation_of_mitochondrial_outer_membrane_permeabilization_involved_in_apoptotic_signaling_pathway	SET	35	0.0040637	0.00017535	0.13019	0.48755
Curated_gene_sets:reactome_eicosanoids	SET	11	0.0095037	0.00023005	0.30592	0.48761
Curated_gene_sets:west_adrenocortical_carcinoma_vs_adenoma_up	SET	17	0.0067378	0.00020273	0.21856	0.4877
GO_bp:go_oligosaccharide_lipid_intermediate_biosynthetic_process	SET	19	0.0053069	0.0001688	0.17225	0.48771
GO_bp:go_regulation_of_chromatin_assembly_or_disassembly	SET	9	0.0099903	0.00021875	0.32523	0.48775
GO_mf:go_translation_regulator_activity_nucleic_acid_binding	SET	98	0.0023358	0.00016837	0.076281	0.48779
GO_bp:go_histone_serine_phosphorylation	SET	11	0.0076327	0.00018476	0.24947	0.4878
Curated_gene_sets:reactome_rsk_activation	SET	5	0.011676	0.00019058	0.38574	0.48793
GO_bp:go_myd88_independent_toll_like_receptor_signaling_pathway	SET	31	0.0045015	0.00018283	0.15027	0.48805
GO_cc:go_flotillin_complex	SET	8	0.0091237	0.00018836	0.30571	0.4881
GO_mf:go_caspase_binding	SET	10	0.0080744	0.00018636	0.27092	0.48811
GO_bp:go_tertiary_alcohol_metabolic_process	SET	12	0.008558	0.00021636	0.28864	0.48817
GO_bp:go_toll_like_receptor_3_signaling_pathway	SET	19	0.0060361	0.00019199	0.20405	0.4882
GO_mf:go_ribosomal_large_subunit_binding	SET	12	0.0064361	0.00016272	0.21812	0.48823
Curated_gene_sets:reactome_regulation_of_commissural_axon_pathfinding_by_slit_and_robo	SET	10	0.0087854	0.00020277	0.2984	0.48826
GO_bp:go_response_to_light_intensity	SET	11	0.0065578	0.00015874	0.22457	0.48835
Curated_gene_sets:reactome_golgi_cisternae_pericentriolar_stack_reorganization	SET	14	0.0067203	0.00018351	0.23031	0.48836
GO_bp:go_regulation_of_vacuole_organization	SET	37	0.0037993	0.00016855	0.13077	0.48841
Curated_gene_sets:reactome_metabolism_of_folate_and_pterines	SET	17	0.0053975	0.0001624	0.18657	0.48846
GO_mf:go_outward_rectifier_potassium_channel_activity	SET	15	0.0069551	0.00019658	0.2406	0.48847
GO_bp:go_cd4_positive_alpha_beta_t_cell_cytokine_production	SET	20	0.0056236	0.00018351	0.19627	0.48857
GO_bp:go_histone_h4_k12_acetylation	SET	6	0.0074733	0.00013362	0.26151	0.4886
GO_mf:go_calcium_cation_antiporter_activity	SET	11	0.0075583	0.00018296	0.26597	0.48866
Curated_gene_sets:reactome_negative_regulation_of_mapk_pathway	SET	38	0.0035633	0.0001602	0.12764	0.48886
Curated_gene_sets:hirsch_cellular_transformation_signature_dn	SET	96	0.0024487	0.00017471	0.087864	0.48888
Curated_gene_sets:reactome_runx1_regulates_transcription_of_genes_involved_in_differentiation_of_hscs	SET	109	0.0022032	0.00016744	0.079347	0.48892
GO_bp:go_interleukin_4_mediated_signaling_pathway	SET	6	0.0090685	0.00016214	0.32654	0.48892
GO_bp:go_regulation_of_ribosome_biogenesis	SET	14	0.0062487	0.00017063	0.2251	0.48893
GO_bp:go_regulation_of_neuron_projection_arborization	SET	9	0.0073502	0.00016094	0.26711	0.48902
GO_bp:go_regulation_of_cell_killing	SET	88	0.0026193	0.00017896	0.095659	0.48908
Curated_gene_sets:kegg_adipocytokine_signaling_pathway	SET	64	0.0027896	0.00016265	0.10299	0.4892
GO_bp:go_regulation_of_metanephric_glomerulus_development	SET	5	0.011595	0.00018927	0.43358	0.48933
GO_cc:go_transport_vesicle	SET	372	0.0011367	0.00015847	0.042686	0.48938
Curated_gene_sets:pid_tcptp_pathway	SET	43	0.0037137	0.00017758	0.14042	0.48945
GO_bp:go_regulation_of_chromatin_binding	SET	22	0.0043698	0.00014955	0.16641	0.48953
Curated_gene_sets:mattioli_mgus_vs_multiple_myeloma	SET	15	0.0054372	0.00015368	0.209	0.48962
Curated_gene_sets:sabates_colorectal_adenoma_size_dn	SET	11	0.0063319	0.00015327	0.24502	0.48969
GO_bp:go_global_genome_nucleotide_excision_repair	SET	23	0.0040924	0.0001432	0.15829	0.48969
Curated_gene_sets:maclachlan_brca1_targets_up	SET	19	0.0042373	0.00013477	0.16415	0.4897
GO_bp:go_cellular_response_to_alcohol	SET	80	0.0026951	0.00017561	0.10441	0.4897
Curated_gene_sets:wikman_asbestos_lung_cancer_dn	SET	28	0.0039298	0.0001517	0.15274	0.48974
GO_mf:go_ferrous_iron_binding	SET	21	0.005134	0.00017166	0.19996	0.48976
GO_bp:go_negative_regulation_of_natural_killer_cell_mediated_immunity	SET	15	0.0053663	0.00015167	0.20971	0.48979
GO_mf:go_type_ii_transforming_growth_factor_beta_receptor_binding	SET	7	0.0086317	0.0001667	0.33848	0.48983
GO_bp:go_pyrimidine_ribonucleoside_catabolic_process	SET	13	0.0070635	0.00018587	0.27727	0.48984
GO_bp:go_estrogen_biosynthetic_process	SET	13	0.0057116	0.00015029	0.22574	0.48991
GO_bp:go_t_helper_17_type_immune_response	SET	26	0.0042806	0.00015924	0.16923	0.48991
GO_bp:go_response_to_ethanol	SET	121	0.0020066	0.00016062	0.079859	0.48998
GO_mf:go_proteasome_binding	SET	16	0.0047514	0.00013869	0.18907	0.48998
Curated_gene_sets:terao_aox4_targets_skin_up	SET	25	0.0038374	0.00013998	0.15352	0.49003
GO_mf:go_ceramide_transporter_activity	SET	8	0.0069126	0.00014271	0.27727	0.49006
Curated_gene_sets:reactome_shc_related_events_triggered_by_igf1r	SET	9	0.0058336	0.00012774	0.23454	0.49008
GO_bp:go_negative_regulation_of_lymphocyte_apoptotic_process	SET	30	0.0035816	0.0001431	0.14399	0.49008
Curated_gene_sets:kurozumi_response_to_oncocytic_virus	SET	39	0.0032417	0.00014764	0.13058	0.4901
GO_cc:go_plasma_membrane_protein_complex	SET	549	0.00093793	0.00015808	0.037867	0.49012
GO_bp:go_mirna_metabolic_process	SET	21	0.0038478	0.00012866	0.15667	0.4902
GO_bp:go_positive_regulation_of_phospholipase_activity	SET	57	0.0026938	0.00014825	0.11081	0.4903
GO_mf:go_alpha_glucosidase_activity	SET	6	0.0077942	0.00013936	0.32252	0.49036
Curated_gene_sets:wang_tnf_targets	SET	24	0.0038543	0.00013776	0.16018	0.4904
GO_bp:go_response_to_anesthetic	SET	72	0.0024435	0.00015108	0.10222	0.49046
Curated_gene_sets:reactome_notch2_activation_and_transmission_of_signal_to_the_nucleus	SET	22	0.0042505	0.00014546	0.17888	0.49052
GO_bp:go_negative_regulation_of_intracellular_steroid_hormone_receptor_signaling_pathway	SET	34	0.0035564	0.00015126	0.14978	0.49053
Curated_gene_sets:reactome_resolution_of_ap_sites_via_the_multiple_nucleotide_patch_replacement_pathway	SET	25	0.0035171	0.0001283	0.14908	0.49059
Curated_gene_sets:reactome_viral_messenger_rna_synthesis	SET	44	0.0028497	0.00013784	0.12173	0.49066
GO_bp:go_muscle_atrophy	SET	12	0.0055245	0.00013967	0.23645	0.49068
GO_bp:go_mucosal_associated_lymphoid_tissue_development	SET	8	0.0068833	0.0001421	0.2954	0.4907
GO_bp:go_positive_regulation_of_protein_complex_disassembly	SET	36	0.0030566	0.00013376	0.13373	0.49088
GO_bp:go_regulation_of_myotube_differentiation	SET	53	0.002535	0.00013454	0.11092	0.49088
GO_bp:go_somatic_stem_cell_population_maintenance	SET	69	0.0022932	0.00013881	0.10157	0.49099
Curated_gene_sets:reactome_regulation_by_c_flip	SET	11	0.0054239	0.00013129	0.24104	0.49102
Curated_gene_sets:ono_aml1_targets_up	SET	24	0.00403	0.00014404	0.17951	0.49104
GO_mf:go_endopeptidase_regulator_activity	SET	166	0.0015905	0.00014894	0.072471	0.49125
GO_bp:go_mucopolysaccharide_metabolic_process	SET	18	0.0046353	0.0001435	0.21286	0.49131
Curated_gene_sets:tavor_cebpa_targets_up	SET	48	0.0028134	0.00014212	0.12939	0.49133
GO_mf:go_cation_cation_antiporter_activity	SET	24	0.0038672	0.00013823	0.17886	0.49138
Curated_gene_sets:reactome_cytosolic_sulfonation_of_small_molecules	SET	22	0.0037848	0.00012953	0.17597	0.49142
GO_bp:go_negative_regulation_of_histone_modification	SET	37	0.0029034	0.00012881	0.13596	0.49148
GO_bp:go_response_to_indole_3_methanol	SET	5	0.0091649	0.00014959	0.431	0.49152
Curated_gene_sets:pid_erbb1_receptor_proximal_pathway	SET	36	0.0026925	0.00011783	0.1268	0.49153
GO_bp:go_regulation_of_response_to_osmotic_stress	SET	9	0.0053727	0.00011764	0.25309	0.49153
GO_bp:go_regulation_of_potassium_ion_export_across_plasma_membrane	SET	6	0.0068465	0.00012242	0.32258	0.49153
GO_bp:go_metanephric_collecting_duct_development	SET	9	0.0062143	0.00013607	0.29476	0.49159
GO_bp:go_regulation_of_core_promoter_binding	SET	8	0.0066577	0.00013745	0.31591	0.49159
Curated_gene_sets:dang_bound_by_myc	SET	1002	0.00053109	0.00011941	0.025696	0.49176
Curated_gene_sets:terao_aox4_targets_hg_dn	SET	6	0.0073455	0.00013134	0.35713	0.4918
Curated_gene_sets:chen_lvad_support_of_failing_heart_dn	SET	43	0.0026902	0.00012864	0.13193	0.49187
GO_bp:go_negative_regulation_of_protein_modification_process	SET	544	0.0007207	0.00012093	0.035779	0.49196
Curated_gene_sets:reactome_scavenging_by_class_a_receptors	SET	19	0.0039228	0.00012477	0.19682	0.49205
GO_bp:go_development_of_primary_sexual_characteristics	SET	197	0.0011883	0.00012113	0.060717	0.49219
GO_bp:go_primary_amino_compound_biosynthetic_process	SET	5	0.0079696	0.00013008	0.40839	0.49222
GO_bp:go_chromosome_separation	SET	88	0.0016206	0.00011073	0.084245	0.49233
GO_mf:go_inorganic_anion_exchanger_activity	SET	13	0.0042417	0.00011161	0.22145	0.49236
GO_cc:go_scar_complex	SET	7	0.0057395	0.00011084	0.30222	0.49242
GO_bp:go_methionine_biosynthetic_process	SET	12	0.0045751	0.00011567	0.24269	0.49248
GO_cc:go_g_protein_coupled_receptor_dimeric_complex	SET	7	0.0060121	0.00011611	0.32593	0.49264
GO_bp:go_import_into_nucleus	SET	143	0.001248	0.00010854	0.068379	0.49272
GO_mf:go_nadp_retinol_dehydrogenase_activity	SET	9	0.0050393	0.00011034	0.28017	0.49283
Curated_gene_sets:wang_recurrent_liver_cancer_up	SET	16	0.0033691	9.8343e-05	0.18889	0.49288
GO_bp:go_cellular_response_to_biotic_stimulus	SET	218	0.001054	0.00011295	0.060291	0.49303
GO_bp:go_retinoic_acid_receptor_signaling_pathway	SET	30	0.0029076	0.00011617	0.1677	0.49308
GO_bp:go_fat_cell_proliferation	SET	9	0.0055774	0.00012213	0.32204	0.49309
GO_cc:go_brush_border	SET	93	0.0014967	0.00010512	0.08635	0.49309
Curated_gene_sets:reactome_hdl_remodeling	SET	10	0.0046455	0.00010722	0.26924	0.49312
GO_bp:go_regulation_of_neural_precursor_cell_proliferation	SET	82	0.0015287	0.00010084	0.09046	0.49326
GO_bp:go_negative_regulation_of_t_cell_mediated_cytotoxicity	SET	7	0.0057598	0.00011123	0.35143	0.49346
Curated_gene_sets:reactome_negative_regulation_of_fgfr1_signaling	SET	32	0.0025606	0.00010566	0.15719	0.4935
GO_bp:go_negative_regulation_of_jun_kinase_activity	SET	13	0.0038465	0.00010122	0.23596	0.4935
GO_bp:go_regulation_of_mesoderm_development	SET	16	0.0033823	9.8731e-05	0.21139	0.49362
GO_mf:go_oxidoreductase_activity_acting_on_the_aldehyde_or_oxo_group_of_donors_disulfide_as_acceptor	SET	8	0.0045291	9.3504e-05	0.28388	0.49364
GO_bp:go_mesonephric_duct_development	SET	8	0.0051053	0.0001054	0.32545	0.49374
GO_mf:go_ankyrin_binding	SET	20	0.0032107	0.00010477	0.21265	0.49398
Curated_gene_sets:biocarta_ptc1_pathway	SET	11	0.0035621	8.6224e-05	0.23885	0.49405
GO_mf:go_proline_rich_region_binding	SET	18	0.0028293	8.7594e-05	0.19221	0.49413
GO_bp:go_positive_regulation_of_b_cell_mediated_immunity	SET	36	0.0020429	8.94e-05	0.13921	0.49415
GO_bp:go_histone_h3_k27_trimethylation	SET	7	0.0041808	8.0739e-05	0.28672	0.49418
GO_mf:go_copper_chaperone_activity	SET	4	0.0045323	6.6171e-05	0.3123	0.49421
GO_bp:go_cellular_senescence	SET	65	0.0015005	8.8165e-05	0.10392	0.49424
GO_cc:go_desmosome	SET	23	0.0027223	9.5256e-05	0.19617	0.49446
GO_bp:go_pyrimidine_nucleoside_catabolic_process	SET	23	0.0024588	8.6035e-05	0.17781	0.49448
Curated_gene_sets:foster_tolerant_macrophage_up	SET	155	0.00093631	8.4751e-05	0.069211	0.4946
GO_bp:go_dna_double_strand_break_processing_involved_in_repair_via_single_strand_annealing	SET	4	0.0063322	9.2449e-05	0.47441	0.49468
GO_bp:go_positive_regulation_of_t_cell_cytokine_production	SET	17	0.0029015	8.7298e-05	0.2234	0.49482
GO_bp:go_regulation_of_cardiac_conduction	SET	65	0.0013815	8.1174e-05	0.10974	0.49498
Curated_gene_sets:burton_adipogenesis_7	SET	43	0.0015742	7.5277e-05	0.12741	0.49507
Curated_gene_sets:pedersen_metastasis_by_erbb2_isoform_1	SET	46	0.0014874	7.3558e-05	0.12437	0.49523
Curated_gene_sets:reactome_signaling_by_braf_and_raf_fusions	SET	64	0.0012424	7.2439e-05	0.10607	0.49533
GO_mf:go_cyclic_nucleotide_dependent_protein_kinase_activity	SET	8	0.0035331	7.2941e-05	0.30272	0.49534
GO_bp:go_negative_regulation_of_adenylate_cyclase_activating_adrenergic_receptor_signaling_pathway	SET	3	0.0060239	7.6166e-05	0.51674	0.49535
GO_bp:go_amino_acid_salvage	SET	7	0.0034106	6.5866e-05	0.29394	0.49537
Curated_gene_sets:stein_esrra_targets_responsive_to_estrogen_dn	SET	40	0.0015067	6.9495e-05	0.13153	0.49543
GO_cc:go_intrinsic_component_of_golgi_membrane	SET	64	0.0011674	6.8066e-05	0.10291	0.49547
GO_bp:go_glycosyl_compound_catabolic_process	SET	39	0.0014804	6.7425e-05	0.13083	0.49549
GO_mf:go_pre_mrna_3_splice_site_binding	SET	4	0.0034751	5.0736e-05	0.30765	0.49549
Curated_gene_sets:gargalovic_response_to_oxidized_phospholipids_lightgreen_dn	SET	8	0.0034605	7.1442e-05	0.31279	0.49559
GO_bp:go_bradykinin_catabolic_process	SET	5	0.0048211	7.8692e-05	0.43742	0.4956
GO_bp:go_actin_mediated_cell_contraction	SET	109	0.00097691	7.4245e-05	0.088991	0.49562
GO_bp:go_positive_regulation_of_interleukin_1_production	SET	47	0.0013472	6.7344e-05	0.12492	0.4957
Curated_gene_sets:rampon_enriched_learning_environment_early_dn	SET	10	0.0031353	7.2363e-05	0.2927	0.49573
Curated_gene_sets:nikolsky_breast_cancer_8q23_q24_amplicon	SET	154	0.0011132	0.00010044	0.10555	0.49579
GO_bp:go_regulation_of_neuromuscular_junction_development	SET	11	0.0024307	5.8839e-05	0.23037	0.49579
Curated_gene_sets:gary_cd5_targets_up	SET	448	0.00039665	6.0556e-05	0.038297	0.49587
Curated_gene_sets:takayama_bound_by_ar	SET	10	0.0027195	6.2767e-05	0.26628	0.49593
Curated_gene_sets:naba_core_matrisome	SET	260	0.00057388	6.7087e-05	0.056677	0.49596
GO_bp:go_regulation_of_bile_acid_metabolic_process	SET	12	0.0024565	6.2105e-05	0.25428	0.49615
Curated_gene_sets:biocarta_mrp_pathway	SET	6	0.0030258	5.4101e-05	0.32195	0.49625
GO_bp:go_histone_h3_k9_demethylation	SET	13	0.0019532	5.1395e-05	0.20845	0.49626
Curated_gene_sets:tavor_cebpa_targets_dn	SET	31	0.0013724	5.5738e-05	0.14902	0.49633
Curated_gene_sets:biocarta_plk3_pathway	SET	8	0.0022639	4.6739e-05	0.25002	0.49639
GO_bp:go_microtubule_organizing_center_organization	SET	130	0.00063209	5.2433e-05	0.069863	0.49639
GO_cc:go_neuron_projection	SET	1227	0.00022019	5.4436e-05	0.025049	0.49649
GO_bp:go_detection_of_visible_light	SET	55	0.00092427	4.9969e-05	0.11072	0.49667
Curated_gene_sets:biocarta_sodd_pathway	SET	10	0.0020117	4.6431e-05	0.24575	0.49673
Curated_gene_sets:reactome_cd28_dependent_pi3k_akt_signaling	SET	22	0.001462	5.0034e-05	0.17902	0.49674
Curated_gene_sets:heller_hdac_targets_silenced_by_methylation_dn	SET	266	0.00042259	4.9959e-05	0.052165	0.49677
GO_bp:go_cellular_detoxification	SET	103	0.00066832	4.9382e-05	0.083069	0.49679
GO_bp:go_rab_protein_signal_transduction	SET	64	0.00081633	4.7596e-05	0.10283	0.49683
GO_bp:go_response_to_interleukin_3	SET	5	0.0026267	4.2875e-05	0.33352	0.49686
Curated_gene_sets:reactome_other_interleukin_signaling	SET	283	0.00039375	4.7993e-05	0.050337	0.49688
GO_bp:go_regulation_of_histone_h4_acetylation	SET	13	0.0017663	4.6477e-05	0.22586	0.49688
GO_bp:go_negative_regulation_of_smoothened_signaling_pathway_involved_in_dorsal_ventral_neural_tube_patterning	SET	6	0.0029834	5.3343e-05	0.38645	0.49692
GO_bp:go_response_to_tumor_cell	SET	21	0.0014025	4.6894e-05	0.19241	0.49709
GO_bp:go_protein_localization_to_nucleus	SET	240	0.00037571	4.222e-05	0.053502	0.4972
Curated_gene_sets:kondo_prostate_cancer_with_h3k27me3	SET	186	0.00046058	4.5631e-05	0.0662	0.49722
GO_bp:go_cellular_response_to_vitamin	SET	29	0.0011702	4.5972e-05	0.16969	0.49725
Curated_gene_sets:reactome_collagen_degradation	SET	59	0.00080167	4.4885e-05	0.11811	0.49729
GO_bp:go_peptidyl_asparagine_modification	SET	32	0.00097813	4.0361e-05	0.14472	0.4973
GO_bp:go_positive_regulation_of_neuron_projection_regeneration	SET	9	0.0016327	3.5751e-05	0.24338	0.49732
Curated_gene_sets:park_hsc_vs_multipotent_progenitors_up	SET	15	0.0013178	3.7246e-05	0.19688	0.49733
Curated_gene_sets:marson_foxp3_targets_up	SET	62	0.00072769	4.1762e-05	0.10887	0.49733
GO_bp:go_autophagy_involved_in_symbiotic_interaction	SET	5	0.0023892	3.8997e-05	0.38764	0.49754
GO_bp:go_regulation_of_activin_receptor_signaling_pathway	SET	23	0.0011279	3.9465e-05	0.20268	0.49778
GO_bp:go_postsynaptic_neurotransmitter_receptor_internalization	SET	18	0.0010638	3.2935e-05	0.19168	0.49779
GO_bp:go_enucleate_erythrocyte_differentiation	SET	8	0.0017883	3.6919e-05	0.32462	0.4978
Curated_gene_sets:biocarta_cbl_pathway	SET	11	0.0015165	3.6708e-05	0.27763	0.49782
Curated_gene_sets:graham_cml_dividing_vs_normal_dividing_up	SET	11	0.0013759	3.3305e-05	0.25222	0.49782
GO_bp:go_cell_differentiation_in_hindbrain	SET	16	0.0012235	3.5715e-05	0.23366	0.49791
GO_mf:go_hydrolase_activity_acting_on_carbon_nitrogen_but_not_peptide_bonds_in_linear_amides	SET	69	0.00048566	2.9398e-05	0.09575	0.49798
Curated_gene_sets:biocarta_tcytotoxic_pathway	SET	12	0.0013121	3.3173e-05	0.26816	0.49805
GO_bp:go_regulation_of_inositol_trisphosphate_biosynthetic_process	SET	7	0.0013086	2.5272e-05	0.27597	0.49811
Curated_gene_sets:gargalovic_response_to_oxidized_phospholipids_red_dn	SET	25	0.00073152	2.6685e-05	0.15923	0.49817
Curated_gene_sets:reactome_platelet_activation_signaling_and_aggregation	SET	251	0.00020478	2.3526e-05	0.051738	0.49842
GO_bp:go_regulation_of_smooth_muscle_cell_differentiation	SET	30	0.00061053	2.4394e-05	0.16094	0.49849
GO_bp:go_cellular_modified_amino_acid_metabolic_process	SET	37	0.00050657	2.2474e-05	0.14383	0.49859
GO_cc:go_mrna_cleavage_factor_complex	SET	19	0.00051779	1.6469e-05	0.14966	0.49862
GO_bp:go_regulation_of_non_motile_cilium_assembly	SET	13	0.00074984	1.9731e-05	0.23505	0.49873
GO_bp:go_regulation_of_t_cell_chemotaxis	SET	16	0.00061746	1.8024e-05	0.20934	0.49882
GO_bp:go_calcium_import_into_the_mitochondrion	SET	11	0.00064172	1.5534e-05	0.22294	0.49885
GO_bp:go_cannabinoid_signaling_pathway	SET	7	0.00082987	1.6026e-05	0.33663	0.49902
Curated_gene_sets:servitja_islet_hnf1a_targets_dn	SET	97	0.00020578	1.4758e-05	0.08686	0.49905
GO_bp:go_negative_regulation_of_molecular_function	SET	1031	6.3114e-05	1.4383e-05	0.02671	0.49906
GO_bp:go_cellular_response_to_ethanol	SET	12	0.0005315	1.3438e-05	0.23614	0.4991
GO_mf:go_rna_polymerase_ii_distal_enhancer_sequence_specific_dna_binding	SET	95	0.000153	1.086e-05	0.086379	0.49929
GO_bp:go_activation_of_cysteine_type_endopeptidase_activity	SET	13	0.0004167	1.0965e-05	0.26857	0.49938
GO_cc:go_cd40_receptor_complex	SET	11	0.00037825	9.1561e-06	0.24771	0.49939
GO_bp:go_regulation_of_mitochondrial_fusion	SET	9	0.0002902	6.3544e-06	0.27973	0.49959
GO_bp:go_glycolytic_process	SET	101	6.914e-05	5.0592e-06	0.082262	0.49966
GO_bp:go_mrna_methylation	SET	14	0.00015884	4.3373e-06	0.19186	0.49967
GO_bp:go_cerebellar_granular_layer_formation	SET	6	0.00017364	3.1047e-06	0.41154	0.49983
Curated_gene_sets:pid_hnf3b_pathway	SET	44	3.3686e-05	1.6294e-06	0.12751	0.49989
GO_bp:go_detoxification	SET	117	1.8924e-05	1.4897e-06	0.079988	0.49991
Curated_gene_sets:kegg_olfactory_transduction	SET	344	1.2798e-05	1.717e-06	0.061268	0.49992
Curated_gene_sets:terao_aox4_targets_skin_dn	SET	23	2.7601e-05	9.6578e-07	0.16243	0.49993
GO_bp:go_isotype_switching_to_igg_isotypes	SET	13	-1.9735e-05	-5.1931e-07	0.21768	0.50004
Curated_gene_sets:reactome_o_linked_glycosylation	SET	107	-1.4349e-05	-1.0805e-06	0.088847	0.50006
GO_bp:go_nucleotide_excision_repair_dna_duplex_unwinding	SET	19	-3.1328e-05	-9.9645e-07	0.18189	0.50007
Curated_gene_sets:zamora_nos2_targets_up	SET	50	-6.7019e-05	-3.4551e-06	0.112	0.50024
Curated_gene_sets:abdelmohsen_elavl4_targets	SET	16	-0.00013902	-4.0581e-06	0.21017	0.50026
GO_bp:go_response_to_manganese_ion	SET	20	-0.00017343	-5.6595e-06	0.18296	0.50038
Curated_gene_sets:rodrigues_ntn1_and_dcc_targets	SET	31	-0.00019668	-7.9879e-06	0.16869	0.50047
GO_bp:go_protoporphyrinogen_ix_biosynthetic_process	SET	8	-0.00028915	-5.9696e-06	0.22434	0.50051
GO_mf:go_ligase_activity_forming_carbon_sulfur_bonds	SET	38	-0.00016586	-7.4567e-06	0.12698	0.50052
GO_cc:go_platelet_dense_tubular_network	SET	11	-0.00038903	-9.417e-06	0.23494	0.50066
Curated_gene_sets:ross_aml_with_aml1_eto_fusion	SET	72	-0.0002031	-1.2558e-05	0.10144	0.5008
GO_bp:go_arachidonic_acid_secretion	SET	33	-0.0003094	-1.2964e-05	0.14679	0.50084
Curated_gene_sets:reactome_inwardly_rectifying_kplus_channels	SET	31	-0.00037428	-1.5201e-05	0.15668	0.50095
Curated_gene_sets:biocarta_fas_pathway	SET	30	-0.00040077	-1.6013e-05	0.15517	0.50103
GO_bp:go_sterol_transport	SET	94	-0.00024398	-1.7226e-05	0.093068	0.50105
GO_bp:go_thioester_biosynthetic_process	SET	49	-0.00035802	-1.8272e-05	0.12223	0.50117
GO_bp:go_peptide_hormone_processing	SET	30	-0.00053066	-2.1203e-05	0.16178	0.50131
GO_bp:go_protein_processing	SET	196	-0.00020167	-2.0504e-05	0.059553	0.50135
Curated_gene_sets:lee_aging_neocortex_up	SET	74	-0.00033972	-2.1293e-05	0.095978	0.50141
GO_mf:go_ige_binding	SET	5	-0.0011771	-1.9213e-05	0.32364	0.50145
Curated_gene_sets:mikkelsen_mcv6_lcp_with_h3k27me3	SET	26	-0.00064565	-2.4018e-05	0.1707	0.50151
GO_cc:go_condensed_nuclear_chromosome_centromeric_region	SET	22	-0.00069575	-2.3811e-05	0.1748	0.50159
Curated_gene_sets:yao_temporal_response_to_progesterone_cluster_5	SET	28	-0.00079595	-3.0726e-05	0.17449	0.50182
Curated_gene_sets:sig_pip3_signaling_in_b_lymphocytes	SET	34	-0.00070691	-3.0066e-05	0.14654	0.50192
GO_bp:go_response_to_light_stimulus	SET	293	-0.00023943	-2.9686e-05	0.047921	0.50199
Curated_gene_sets:reactome_signaling_by_notch1	SET	69	-0.00052875	-3.2006e-05	0.10392	0.50203
GO_bp:go_positive_regulation_of_blood_pressure	SET	35	-0.00077317	-3.3363e-05	0.15081	0.50205
GO_mf:go_protein_self_association	SET	55	-0.00055371	-2.9936e-05	0.10664	0.50207
GO_bp:go_regulation_of_cilium_assembly	SET	51	-0.00060735	-3.1622e-05	0.11613	0.50209
GO_bp:go_negative_regulation_of_hematopoietic_progenitor_cell_differentiation	SET	7	-0.0018368	-3.5472e-05	0.33529	0.50219
GO_bp:go_cell_redox_homeostasis	SET	73	-0.00056588	-3.5229e-05	0.10222	0.50221
GO_bp:go_tryptophan_catabolic_process_to_kynurenine	SET	5	-0.0025038	-4.0869e-05	0.43726	0.50228
GO_bp:go_regulation_of_immune_system_process	SET	1421	-0.00013384	-3.541e-05	0.023353	0.50229
GO_bp:go_regulation_of_glutamate_receptor_signaling_pathway	SET	57	-0.00069269	-3.8122e-05	0.11869	0.50233
Curated_gene_sets:rodrigues_dcc_targets_up	SET	5	-0.0030911	-5.0455e-05	0.48888	0.50252
GO_bp:go_cardioblast_proliferation	SET	11	-0.001629	-3.9431e-05	0.25747	0.50252
GO_bp:go_endothelial_cell_chemotaxis	SET	26	-0.0010846	-4.0347e-05	0.16884	0.50256
Curated_gene_sets:goldrath_homeostatic_proliferation	SET	137	-0.00049648	-4.227e-05	0.073831	0.50268
Curated_gene_sets:reactome_gli_proteins_bind_promoters_of_hh_responsive_genes_to_promote_transcription	SET	7	-0.002223	-4.293e-05	0.32689	0.50271
GO_bp:go_regulation_of_necrotic_cell_death	SET	25	-0.0010368	-3.7821e-05	0.15134	0.50273
Curated_gene_sets:holleman_vincristine_resistance_all_up	SET	27	-0.001055	-3.9991e-05	0.15171	0.50277
GO_cc:go_intrinsic_component_of_postsynaptic_membrane	SET	119	-0.00058919	-4.6774e-05	0.081301	0.50289
Curated_gene_sets:matzuk_steroidogenesis	SET	8	-0.0019655	-4.0578e-05	0.26172	0.503
GO_bp:go_ncrna_metabolic_process	SET	426	-0.00028966	-4.3148e-05	0.037062	0.50312
GO_bp:go_sensory_perception_of_umami_taste	SET	6	-0.0027257	-4.8736e-05	0.34598	0.50314
GO_bp:go_receptor_internalization	SET	102	-0.00070606	-5.1918e-05	0.08412	0.50335
Curated_gene_sets:tomida_lung_cancer_poor_survival	SET	5	-0.003602	-5.8794e-05	0.42597	0.50337
GO_bp:go_homologous_chromosome_segregation	SET	53	-0.00094405	-5.0105e-05	0.11011	0.50342
Curated_gene_sets:reactome_negative_regulation_of_nmda_receptor_mediated_neuronal_transmission	SET	19	-0.0015781	-5.0193e-05	0.18342	0.50343
Curated_gene_sets:reactome_sema3a_pak_dependent_axon_repulsion	SET	14	-0.0020675	-5.6455e-05	0.23803	0.50347
GO_bp:go_aminoglycan_catabolic_process	SET	61	-0.00090639	-5.1598e-05	0.10298	0.50351
GO_bp:go_prostaglandin_transport	SET	16	-0.0020728	-6.0506e-05	0.23442	0.50353
GO_cc:go_plasma_membrane_receptor_complex	SET	180	-0.00058422	-5.6949e-05	0.065337	0.50357
Curated_gene_sets:reactome_cristae_formation	SET	27	-0.0011746	-4.4525e-05	0.12593	0.50372
GO_mf:go_protein_glutamine_gamma_glutamyltransferase_activity	SET	9	-0.0029152	-6.3834e-05	0.30816	0.50377
GO_bp:go_regulation_of_lipid_transporter_activity	SET	3	-0.0051515	-6.5136e-05	0.54422	0.50378
GO_bp:go_regulation_of_protein_localization_to_nucleus	SET	109	-0.00074538	-5.6648e-05	0.078226	0.5038
GO_mf:go_transmembrane_signaling_receptor_activity	SET	1113	-0.00029212	-6.9007e-05	0.030185	0.50386
GO_bp:go_myosin_filament_organization	SET	13	-0.0023019	-6.0572e-05	0.23518	0.5039
Curated_gene_sets:reactome_ptk6_regulates_rho_gtpases_ras_gtpase_and_map_kinases	SET	14	-0.0018631	-5.0874e-05	0.18535	0.50401
GO_bp:go_oligopeptide_transport	SET	11	-0.0023619	-5.7174e-05	0.23419	0.50402
Curated_gene_sets:kim_lrrc3b_targets	SET	29	-0.0013552	-5.3237e-05	0.13426	0.50403
GO_mf:go_lim_domain_binding	SET	7	-0.0029665	-5.7289e-05	0.29228	0.50405
Curated_gene_sets:stark_hyppocampus_22q11_deletion_dn	SET	20	-0.0023067	-7.5272e-05	0.21725	0.50424
Curated_gene_sets:reichert_g1s_regulators_as_pi3k_targets	SET	8	-0.0024746	-5.1088e-05	0.23118	0.50427
GO_bp:go_forebrain_neuroblast_division	SET	8	-0.002574	-5.314e-05	0.23804	0.50431
Curated_gene_sets:kegg_linoleic_acid_metabolism	SET	29	-0.0016327	-6.414e-05	0.15075	0.50432
Curated_gene_sets:sa_g2_and_m_phases	SET	8	-0.0030429	-6.2821e-05	0.27936	0.50435
GO_bp:go_nadh_dehydrogenase_complex_assembly	SET	57	-0.0011712	-6.4459e-05	0.10698	0.50437
GO_bp:go_lymphocyte_homeostasis	SET	57	-0.001226	-6.7474e-05	0.10858	0.5045
GO_bp:go_regulation_of_establishment_of_protein_localization_to_mitochondrion	SET	71	-0.0010935	-6.7143e-05	0.096303	0.50453
Curated_gene_sets:biocarta_ach_pathway	SET	14	-0.0025058	-6.8424e-05	0.21713	0.5046
GO_mf:go_transition_metal_ion_binding	SET	1012	-0.00034335	-7.7561e-05	0.027121	0.50505
Curated_gene_sets:ouillette_cll_13q14_deletion_dn	SET	53	-0.001532	-8.131e-05	0.12048	0.50507
Curated_gene_sets:reactome_cytochrome_c_mediated_apoptotic_response	SET	12	-0.0028113	-7.1075e-05	0.2194	0.50511
GO_bp:go_androgen_biosynthetic_process	SET	10	-0.0034102	-7.871e-05	0.25628	0.50531
GO_mf:go_intracellular_calcium_activated_chloride_channel_activity	SET	16	-0.0029547	-8.6247e-05	0.21694	0.50543
Curated_gene_sets:croonquist_stromal_stimulation_up	SET	50	-0.0017785	-9.1692e-05	0.12955	0.50548
GO_bp:go_positive_regulation_of_inflammatory_response	SET	131	-0.0010998	-9.158e-05	0.076517	0.50573
GO_bp:go_positive_regulation_of_lymphocyte_chemotaxis	SET	20	-0.0029573	-9.6503e-05	0.19408	0.50608
GO_mf:go_kinesin_binding	SET	41	-0.0019251	-8.9895e-05	0.12227	0.50628
GO_bp:go_central_nervous_system_neuron_development	SET	76	-0.0016605	-0.00010547	0.10479	0.50632
GO_mf:go_pre_mrna_binding	SET	31	-0.0020727	-8.4182e-05	0.12905	0.50641
GO_bp:go_antigen_processing_and_presentation_of_peptide_antigen	SET	177	-0.0010151	-9.813e-05	0.062983	0.50643
GO_bp:go_negative_regulation_of_histone_h3_k9_trimethylation	SET	6	-0.0045577	-8.1491e-05	0.27996	0.50649
Curated_gene_sets:reactome_metabolism_of_water_soluble_vitamins_and_cofactors	SET	122	-0.0012245	-9.8419e-05	0.075129	0.5065
GO_cc:go_er_membrane_insertion_complex	SET	4	-0.0055518	-8.1054e-05	0.34013	0.50651
Curated_gene_sets:biocarta_prc2_pathway	SET	13	-0.0039419	-0.00010373	0.24085	0.50653
Curated_gene_sets:park_hsc_and_multipotent_progenitors	SET	40	-0.0020418	-9.4177e-05	0.12368	0.50659
Curated_gene_sets:riz_erythroid_differentiation_ccne1	SET	39	-0.002193	-9.9879e-05	0.13043	0.50671
GO_bp:go_response_to_carbohydrate	SET	219	-0.00096958	-0.00010414	0.056935	0.50679
GO_bp:go_mitochondrial_rna_processing	SET	15	-0.0036222	-0.00010238	0.20628	0.507
GO_mf:go_coreceptor_activity_involved_in_wnt_signaling_pathway	SET	8	-0.0056448	-0.00011654	0.31583	0.50713
GO_bp:go_bundle_of_his_cell_to_purkinje_myocyte_signaling	SET	7	-0.0065337	-0.00012618	0.36446	0.50715
GO_bp:go_cellular_response_to_ph	SET	18	-0.0037922	-0.0001174	0.20865	0.50725
GO_mf:go_phosphatidylserine_binding	SET	56	-0.0021265	-0.00011601	0.11677	0.50726
GO_mf:go_endopeptidase_activity	SET	385	-0.0008161	-0.0001157	0.044831	0.50726
GO_bp:go_positive_regulation_of_protein_polyubiquitination	SET	11	-0.0040425	-9.7855e-05	0.22061	0.50731
GO_bp:go_oxygen_homeostasis	SET	6	-0.0075746	-0.00013543	0.41122	0.50735
Curated_gene_sets:wikman_asbestos_lung_cancer_up	SET	15	-0.0041595	-0.00011756	0.225	0.50737
GO_bp:go_tissue_migration	SET	273	-0.00095202	-0.000114	0.051094	0.50743
Curated_gene_sets:myllykangas_amplification_hot_spot_7	SET	7	-0.0065279	-0.00012607	0.3413	0.50763
Curated_gene_sets:kaab_heart_atrium_vs_ventricle_up	SET	241	-0.0010946	-0.00012326	0.05597	0.5078
GO_bp:go_skeletal_muscle_adaptation	SET	26	-0.0032856	-0.00012222	0.16625	0.50788
Curated_gene_sets:biocarta_fxr_pathway	SET	7	-0.0070754	-0.00013664	0.34624	0.50815
GO_mf:go_phosphate_ion_binding	SET	11	-0.0049676	-0.00012025	0.24292	0.50816
Curated_gene_sets:schaeffer_prostate_development_and_cancer_box1_dn	SET	10	-0.0052828	-0.00012193	0.2553	0.50825
GO_bp:go_regulation_of_cellular_carbohydrate_metabolic_process	SET	108	-0.0016196	-0.00012252	0.077418	0.50835
Curated_gene_sets:matzuk_central_for_female_fertility	SET	28	-0.003205	-0.00012372	0.15122	0.50845
Curated_gene_sets:maloney_response_to_17aag_dn	SET	73	-0.0019911	-0.00012396	0.093774	0.50847
Curated_gene_sets:worschech_tumor_evasion_and_tolerogenicity_dn	SET	15	-0.0046329	-0.00013094	0.21801	0.50848
GO_bp:go_negative_regulation_of_erbb_signaling_pathway	SET	50	-0.0025685	-0.00013242	0.12027	0.50852
GO_mf:go_palmitoyl_coa_hydrolase_activity	SET	11	-0.0050001	-0.00012103	0.23412	0.50852
Curated_gene_sets:kondo_hypoxia	SET	9	-0.0059157	-0.00012953	0.27485	0.50859
GO_bp:go_caveolin_mediated_endocytosis	SET	10	-0.0059255	-0.00013676	0.2741	0.50862
GO_bp:go_regulation_of_mucus_secretion	SET	9	-0.0068492	-0.00014997	0.31546	0.50866
Curated_gene_sets:matzuk_postimplantation_and_postpartum	SET	13	-0.0050621	-0.0001332	0.2321	0.5087
Curated_gene_sets:gargalovic_response_to_oxidized_phospholipids_tan_dn	SET	11	-0.0057532	-0.00013926	0.26132	0.50878
GO_bp:go_negative_regulation_of_dendritic_cell_apoptotic_process	SET	7	-0.0078249	-0.00015111	0.35101	0.50889
Curated_gene_sets:kegg_rna_polymerase	SET	25	-0.0031589	-0.00011523	0.13872	0.50908
GO_bp:go_amino_acid_transmembrane_transport	SET	77	-0.0022899	-0.0001464	0.10045	0.50909
GO_bp:go_dna_geometric_change	SET	86	-0.0018479	-0.00012482	0.08065	0.50914
GO_bp:go_peroxisome_organization	SET	77	-0.0020871	-0.00013343	0.090537	0.5092
GO_bp:go_regulation_of_nuclear_division	SET	200	-0.0013136	-0.0001349	0.056501	0.50927
Curated_gene_sets:reactome_regulation_of_pten_gene_transcription	SET	58	-0.0024857	-0.00013799	0.10542	0.50941
GO_cc:go_dendritic_spine_head	SET	9	-0.0061146	-0.00013389	0.25897	0.50942
GO_cc:go_microtubule_organizing_center	SET	696	-0.00074491	-0.00014079	0.031222	0.50952
GO_bp:go_dna_recombination	SET	264	-0.0011769	-0.00013863	0.049287	0.50953
GO_bp:go_positive_regulation_of_hepatocyte_proliferation	SET	7	-0.0077277	-0.00014924	0.32181	0.50958
GO_mf:go_lys48_specific_deubiquitinase_activity	SET	11	-0.0052206	-0.00012637	0.2147	0.5097
GO_bp:go_histone_h3_k36_demethylation	SET	7	-0.0091005	-0.00017575	0.37331	0.50972
GO_mf:go_histone_demethylase_activity_h3_k36_specific_	SET	7	-0.0091005	-0.00017575	0.37331	0.50972
Curated_gene_sets:biocarta_dnafragment_pathway	SET	10	-0.0068091	-0.00015716	0.2788	0.50974
Curated_gene_sets:reactome_sodium_proton_exchangers	SET	7	-0.0086556	-0.00016716	0.35425	0.50975
Curated_gene_sets:pid_il4_2pathway	SET	57	-0.002832	-0.00015586	0.11556	0.50978
Curated_gene_sets:tsai_dnajb4_targets_dn	SET	6	-0.0089823	-0.0001606	0.35522	0.51009
GO_cc:go_translocon_complex	SET	4	-0.0076377	-0.00011151	0.29962	0.51017
Curated_gene_sets:acevedo_liver_tumor_vs_normal_adjacent_tissue_dn	SET	262	-0.0012494	-0.00014661	0.048681	0.51024
GO_bp:go_positive_regulation_of_mesonephros_development	SET	19	-0.0055666	-0.00017705	0.21678	0.51024
GO_cc:go_alpha_beta_t_cell_receptor_complex	SET	5	-0.010183	-0.00016621	0.39624	0.51025
Curated_gene_sets:hedvat_elf4_targets_up	SET	12	-0.0058007	-0.00014665	0.22391	0.51033
Curated_gene_sets:reactome_interleukin_18_signaling	SET	8	-0.0069511	-0.00014351	0.26771	0.51036
GO_mf:go_gtpase_inhibitor_activity	SET	14	-0.0058699	-0.00016029	0.22527	0.51039
Curated_gene_sets:kumar_targets_of_mll_af9_fusion	SET	378	-0.0011643	-0.00016359	0.044662	0.5104
GO_cc:go_endoplasmic_reticulum_exit_site	SET	21	-0.0046065	-0.00015403	0.17636	0.51042
GO_mf:go_rage_receptor_binding	SET	11	-0.0077309	-0.00018714	0.29506	0.51045
Curated_gene_sets:mense_hypoxia_up	SET	94	-0.0023196	-0.00016378	0.088069	0.51051
Curated_gene_sets:chesler_brain_highest_expression	SET	35	-0.0033793	-0.00014582	0.12802	0.51053
Curated_gene_sets:nadella_prkar1a_targets_up	SET	9	-0.0075449	-0.00016521	0.28583	0.51053
GO_cc:go_caveola	SET	81	-0.0026329	-0.00017262	0.099634	0.51054
Curated_gene_sets:benporath_es_with_h3k27me3	SET	1038	-0.00078148	-0.00017866	0.029483	0.51057
GO_bp:go_negative_regulation_of_myeloid_leukocyte_differentiation	SET	46	-0.003414	-0.00016884	0.12881	0.51057
GO_bp:go_regulation_of_g_protein_coupled_receptor_signaling_pathway	SET	136	-0.0019569	-0.00016601	0.072654	0.51074
Curated_gene_sets:mcclung_creb1_targets_up	SET	94	-0.0024598	-0.00017368	0.0911	0.51077
Curated_gene_sets:darwiche_squamous_cell_carcinoma_dn	SET	167	-0.0017415	-0.00016357	0.06426	0.51081
GO_bp:go_positive_regulation_of_membrane_depolarization	SET	12	-0.0072239	-0.00018263	0.26659	0.51081
GO_bp:go_collagen_activated_tyrosine_kinase_receptor_signaling_pathway	SET	8	-0.010126	-0.00020905	0.37106	0.51089
GO_mf:go_delayed_rectifier_potassium_channel_activity	SET	31	-0.0048101	-0.00019536	0.17534	0.51094
GO_mf:go_s_adenosylmethionine_dependent_methyltransferase_activity	SET	150	-0.0017316	-0.00015421	0.062989	0.51097
GO_mf:go_camp_dependent_protein_kinase_regulator_activity	SET	7	-0.0087977	-0.0001699	0.3171	0.51107
GO_bp:go_proprioception	SET	4	-0.011086	-0.00016185	0.39797	0.51111
GO_cc:go_copii_coated_er_to_golgi_transport_vesicle	SET	85	-0.0025602	-0.00017194	0.091301	0.51119
GO_bp:go_negative_regulation_of_cold_induced_thermogenesis	SET	45	-0.0038484	-0.00018825	0.13649	0.51125
Curated_gene_sets:teramoto_opn_targets_cluster_1	SET	13	-0.0062997	-0.00016577	0.22283	0.51128
Curated_gene_sets:smid_breast_cancer_normal_like_up	SET	438	-0.001187	-0.00017923	0.041921	0.51129
GO_bp:go_circadian_rhythm	SET	188	-0.0017576	-0.00017506	0.062122	0.51129
GO_bp:go_protein_localization_to_chromosome_telomeric_region	SET	25	-0.0046248	-0.00016871	0.16247	0.51135
Curated_gene_sets:benporath_suz12_targets	SET	915	-0.00092526	-0.00019929	0.031484	0.51172
Curated_gene_sets:sarrio_epithelial_mesenchymal_transition_up	SET	178	-0.0016511	-0.00016006	0.056132	0.51173
Curated_gene_sets:turjanski_mapk8_and_mapk9_targets	SET	7	-0.0085752	-0.00016561	0.29081	0.51176
GO_bp:go_proteoglycan_metabolic_process	SET	70	-0.0031449	-0.00019174	0.10423	0.51204
GO_bp:go_marginal_zone_b_cell_differentiation	SET	8	-0.0097232	-0.00020073	0.32188	0.51205
Curated_gene_sets:cheok_response_to_mercaptopurine_and_hd_mtx_dn	SET	25	-0.005025	-0.00018331	0.1662	0.51206
GO_cc:go_extrinsic_component_of_external_side_of_plasma_membrane	SET	8	-0.010212	-0.00021083	0.33561	0.51214
Curated_gene_sets:myllykangas_amplification_hot_spot_12	SET	11	-0.0070521	-0.00017071	0.23102	0.51218
Curated_gene_sets:lin_npas4_targets_up	SET	164	-0.0019005	-0.00017691	0.062193	0.51219
Curated_gene_sets:mikkelsen_ips_with_hcp_h3k27me3	SET	99	-0.0028577	-0.00020704	0.093092	0.51224
GO_bp:go_negative_regulation_of_intrinsic_apoptotic_signaling_pathway_in_response_to_dna_damage	SET	29	-0.0045169	-0.00017744	0.14721	0.51224
GO_mf:go_dicarboxylic_acid_transmembrane_transporter_activity	SET	39	-0.0042393	-0.00019308	0.13816	0.51224
GO_bp:go_chondrocyte_development_involved_in_endochondral_bone_morphogenesis	SET	24	-0.0053895	-0.00019263	0.17536	0.51226
GO_bp:go_neutrophil_apoptotic_process	SET	8	-0.01021	-0.00021079	0.33161	0.51228
GO_bp:go_response_to_ketone	SET	186	-0.0019032	-0.00018855	0.061766	0.51229
GO_mf:go_adenosine_deaminase_activity	SET	12	-0.0084526	-0.0002137	0.27058	0.51246
GO_bp:go_hypothalamus_cell_differentiation	SET	8	-0.0094413	-0.00019492	0.30167	0.51248
GO_bp:go_membrane_fission	SET	11	-0.0082944	-0.00020078	0.26306	0.51258
Curated_gene_sets:wierenga_stat5a_targets_group1	SET	118	-0.0024737	-0.00019556	0.078381	0.51259
Curated_gene_sets:biocarta_rac1_pathway	SET	21	-0.0057019	-0.00019065	0.17971	0.51266
GO_bp:go_positive_regulation_of_nitric_oxide_biosynthetic_process	SET	38	-0.0045345	-0.00020387	0.14287	0.51266
Curated_gene_sets:reactome_met_receptor_activation	SET	6	-0.010446	-0.00018677	0.32851	0.51268
GO_bp:go_regulation_of_hydrolase_activity	SET	1177	-0.00080986	-0.00019638	0.025387	0.51272
GO_bp:go_mrna_metabolic_process	SET	488	-0.0010855	-0.00017278	0.033892	0.51278
Curated_gene_sets:reactome_mitotic_metaphase_and_anaphase	SET	197	-0.0018264	-0.00018616	0.05686	0.51281
Curated_gene_sets:reactome_regulation_of_hsf1_mediated_heat_shock_response	SET	81	-0.0029195	-0.00019142	0.089932	0.51295
GO_bp:go_negative_regulation_of_cytokine_production	SET	248	-0.0017173	-0.00019613	0.052913	0.51295
Curated_gene_sets:reactome_leading_strand_synthesis	SET	13	-0.00647	-0.00017025	0.19909	0.51296
Curated_gene_sets:matzuk_ovulation	SET	16	-0.0063857	-0.0001864	0.19369	0.51315
GO_bp:go_positive_regulation_of_smoothened_signaling_pathway	SET	31	-0.0047566	-0.00019319	0.14413	0.51316
GO_bp:go_regulation_of_locomotion_involved_in_locomotory_behavior	SET	5	-0.013235	-0.00021604	0.39985	0.5132
GO_bp:go_bicarbonate_transport	SET	41	-0.0042023	-0.00019623	0.12645	0.51326
Curated_gene_sets:reactome_sting_mediated_induction_of_host_immune_responses	SET	15	-0.0065022	-0.00018378	0.19508	0.51329
GO_bp:go_regulation_of_binding	SET	354	-0.0014649	-0.00019932	0.043714	0.51337
Curated_gene_sets:kegg_endometrial_cancer	SET	51	-0.0039189	-0.00020404	0.11609	0.51346
Curated_gene_sets:reactome_synthesis_of_diphthamide_eef2	SET	8	-0.0079883	-0.00016492	0.23484	0.51357
Curated_gene_sets:reactome_keratan_sulfate_keratin_metabolism	SET	34	-0.004487	-0.00019084	0.13051	0.51371
Curated_gene_sets:gentile_uv_response_cluster_d7	SET	35	-0.0047718	-0.00020591	0.1388	0.51371
GO_cc:go_9plus0_non_motile_cilium	SET	96	-0.0029449	-0.00021012	0.085425	0.51375
GO_bp:go_regulation_of_rho_protein_signal_transduction	SET	131	-0.0026026	-0.00021671	0.075211	0.5138
Curated_gene_sets:biocarta_mapk_pathway	SET	78	-0.0031454	-0.00020238	0.09025	0.5139
Curated_gene_sets:kegg_ascorbate_and_aldarate_metabolism	SET	24	-0.0093424	-0.00033392	0.26797	0.51391
GO_bp:go_regulation_of_microtubule_polymerization	SET	44	-0.004309	-0.00020843	0.12253	0.51403
GO_bp:go_negative_regulation_of_response_to_extracellular_stimulus	SET	15	-0.0088915	-0.00025131	0.2502	0.51417
GO_cc:go_rna_polymerase_ii_holoenzyme	SET	73	-0.0031829	-0.00019815	0.089349	0.51421
GO_bp:go_neuron_projection_organization	SET	78	-0.0033744	-0.00021712	0.093315	0.51442
Curated_gene_sets:mori_pre_bi_lymphocyte_up	SET	74	-0.0032795	-0.00020555	0.090594	0.51444
GO_mf:go_neurotransmitter_sodium_symporter_activity	SET	24	-0.0068522	-0.00024492	0.18915	0.51445
Curated_gene_sets:liu_nasopharyngeal_carcinoma	SET	64	-0.0034254	-0.00019972	0.093601	0.5146
Curated_gene_sets:wierenga_pml_interactome	SET	42	-0.0040765	-0.00019266	0.11122	0.51462
Curated_gene_sets:reactome_defective_chst14_causes_eds_musculocontractural_type	SET	7	-0.010693	-0.00020649	0.28977	0.51472
GO_bp:go_neuron_apoptotic_process	SET	225	-0.0020416	-0.00022223	0.054651	0.5149
Curated_gene_sets:reactome_nef_mediated_downregulation_of_mhc_class_i_complex_cell_surface_expression	SET	9	-0.0095407	-0.00020891	0.25528	0.51491
Curated_gene_sets:reactome_mapk6_mapk4_signaling	SET	92	-0.0032226	-0.00022511	0.086109	0.51493
Curated_gene_sets:reactome_rho_gtpases_activate_paks	SET	19	-0.0068498	-0.00021787	0.18142	0.51506
Curated_gene_sets:flotho_pediatric_all_therapy_response_dn	SET	27	-0.0059864	-0.00022693	0.15828	0.51508
GO_bp:go_positive_regulation_of_synaptic_vesicle_clustering	SET	4	-0.018494	-0.00027001	0.47648	0.51548
GO_cc:go_mre11_complex	SET	7	-0.013409	-0.00025896	0.34167	0.51565
Curated_gene_sets:darwiche_papilloma_risk_low_up	SET	148	-0.0026538	-0.00023477	0.067503	0.51568
GO_bp:go_protein_localization_to_organelle	SET	872	-0.0010857	-0.00022857	0.027564	0.51571
GO_cc:go_preribosome	SET	70	-0.0036228	-0.00022087	0.091436	0.5158
Curated_gene_sets:lee_sp4_thymocyte	SET	15	-0.010014	-0.00028305	0.25265	0.51581
Curated_gene_sets:zhan_late_differentiation_genes_dn	SET	17	-0.0083685	-0.00025179	0.21096	0.51582
GO_bp:go_regulation_of_extrinsic_apoptotic_signaling_pathway_in_absence_of_ligand	SET	44	-0.0053495	-0.00025876	0.13425	0.51589
Curated_gene_sets:biocarta_il10_pathway	SET	13	-0.0091295	-0.00024023	0.22777	0.51599
Curated_gene_sets:reactome_the_activation_of_arylsulfatases	SET	8	-0.011803	-0.00024367	0.29409	0.51601
Curated_gene_sets:kyng_normal_aging_dn	SET	18	-0.0071649	-0.00022182	0.17626	0.51621
GO_bp:go_dna_templated_transcription_initiation	SET	231	-0.00217	-0.00023929	0.053352	0.51622
GO_bp:go_dna_endoreduplication	SET	8	-0.012044	-0.00024865	0.29573	0.51624
GO_bp:go_negative_regulation_of_protein_acetylation	SET	19	-0.0084342	-0.00026826	0.20681	0.51627
Curated_gene_sets:qi_hypoxia_targets_of_hif1a_and_foxa2	SET	34	-0.0058424	-0.00024848	0.14061	0.51657
GO_bp:go_vitamin_d3_metabolic_process	SET	5	-0.010758	-0.00017559	0.25734	0.51667
GO_bp:go_molting_cycle_process	SET	86	-0.0040398	-0.00027288	0.096393	0.51671
Curated_gene_sets:fardin_hypoxia_9	SET	7	-0.012694	-0.00024515	0.30092	0.51682
GO_bp:go_negative_regulation_of_microtubule_polymerization_or_depolymerization	SET	31	-0.0058105	-0.00023599	0.13756	0.51685
GO_bp:go_regulation_of_steroid_biosynthetic_process	SET	85	-0.0037508	-0.00025189	0.088564	0.51689
GO_bp:go_regulation_of_symbiosis_encompassing_mutualism_through_parasitism	SET	221	-0.0023154	-0.00024981	0.053914	0.51713
GO_cc:go_micro_ribonucleoprotein_complex	SET	12	-0.011103	-0.0002807	0.25813	0.51715
GO_bp:go_protein_catabolic_process_in_the_vacuole	SET	13	-0.0099704	-0.00026236	0.23094	0.51722
GO_bp:go_positive_regulation_of_stem_cell_population_maintenance	SET	8	-0.014555	-0.00030049	0.3315	0.51751
GO_bp:go_protein_k11_linked_ubiquitination	SET	28	-0.006518	-0.00025161	0.14782	0.51758
GO_bp:go_golgi_to_plasma_membrane_protein_transport	SET	37	-0.0060586	-0.00026878	0.13717	0.51761
GO_bp:go_regulation_of_microvillus_organization	SET	13	-0.010597	-0.00027884	0.23962	0.51764
GO_bp:go_membrane_organization	SET	785	-0.0013234	-0.00026497	0.0299	0.51765
GO_bp:go_multi_organism_behavior	SET	63	-0.0052112	-0.00030147	0.11763	0.51767
GO_bp:go_ceramide_biosynthetic_process	SET	58	-0.0048255	-0.00026788	0.10793	0.51783
GO_mf:go_histone_serine_kinase_activity	SET	6	-0.014591	-0.00026088	0.32642	0.51783
GO_bp:go_regulation_of_translational_initiation_by_eif2_alpha_phosphorylation	SET	10	-0.011676	-0.0002695	0.26047	0.51788
GO_bp:go_regulation_of_torc1_signaling	SET	29	-0.0059699	-0.00023453	0.13307	0.51789
Curated_gene_sets:nakamura_adipogenesis_late_dn	SET	35	-0.0070502	-0.00030422	0.15617	0.518
GO_mf:go_coreceptor_activity_involved_in_wnt_signaling_pathway_planar_cell_polarity_pathway	SET	5	-0.018356	-0.00029962	0.40621	0.51802
GO_bp:go_response_to_nitrosative_stress	SET	10	-0.012446	-0.00028726	0.27208	0.51824
Curated_gene_sets:lee_metastasis_and_alternative_splicing_dn	SET	43	-0.0062804	-0.00030032	0.13632	0.51837
Curated_gene_sets:reactome_downregulation_of_erbb4_signaling	SET	9	-0.014915	-0.0003266	0.32214	0.51846
GO_bp:go_regulation_of_branching_involved_in_mammary_gland_duct_morphogenesis	SET	5	-0.015972	-0.00026071	0.34482	0.51847
Curated_gene_sets:gali_tp53_targets_apoptotic_dn	SET	6	-0.014626	-0.00026152	0.31518	0.51851
GO_bp:go_regulation_of_lamellipodium_assembly	SET	29	-0.0071017	-0.00027899	0.15291	0.51852
Curated_gene_sets:dodd_nasopharyngeal_carcinoma_dn	SET	1311	-0.0011232	-0.00028633	0.02404	0.51863
Curated_gene_sets:smid_breast_cancer_relapse_in_pleura_up	SET	6	-0.014434	-0.00025808	0.30848	0.51866
GO_mf:go_cyclin_dependent_protein_kinase_activity	SET	28	-0.0069776	-0.00026935	0.149	0.51868
Curated_gene_sets:biocarta_d4gdi_pathway	SET	12	-0.01114	-0.00028164	0.23708	0.51874
GO_bp:go_lymphocyte_mediated_immunity	SET	231	-0.0027167	-0.00029959	0.057057	0.51899
GO_bp:go_cerebellar_cortex_formation	SET	19	-0.0094087	-0.00029926	0.19606	0.51914
Curated_gene_sets:reactome_receptor_mediated_mitophagy	SET	10	-0.012437	-0.00028706	0.25873	0.51917
GO_bp:go_neurotransmitter_biosynthetic_process	SET	86	-0.0045228	-0.0003055	0.094021	0.51918
Curated_gene_sets:reactome_response_to_metal_ions	SET	14	-0.014008	-0.00038251	0.29007	0.51926
GO_bp:go_positive_regulation_of_intracellular_lipid_transport	SET	4	-0.023658	-0.0003454	0.48904	0.51929
Curated_gene_sets:pasqualucci_lymphoma_by_gc_stage_up	SET	269	-0.0025393	-0.00030186	0.052466	0.5193
GO_bp:go_inner_ear_auditory_receptor_cell_differentiation	SET	31	-0.007653	-0.00031083	0.15806	0.51931
GO_bp:go_eye_photoreceptor_cell_differentiation	SET	45	-0.0065955	-0.00032262	0.13483	0.51951
GO_bp:go_zygotic_determination_of_anterior_posterior_axis_embryo	SET	6	-0.02256	-0.00040338	0.46121	0.51951
Curated_gene_sets:torchia_targets_of_ewsr1_fli1_fusion_dn	SET	300	-0.0024797	-0.00031104	0.050473	0.51959
GO_bp:go_regulation_of_cardiac_muscle_cell_action_potential	SET	26	-0.0091779	-0.00034142	0.18678	0.5196
Curated_gene_sets:pid_upa_upar_pathway	SET	42	-0.0072329	-0.00034183	0.14696	0.51963
GO_bp:go_xenobiotic_transport	SET	8	-0.017749	-0.00036643	0.35513	0.51993
Curated_gene_sets:reactome_ercc6_csb_and_ehmt2_g9a_positively_regulate_rrna_expression	SET	53	-0.005523	-0.00029313	0.11017	0.51999
Curated_gene_sets:reactome_reelin_signalling_pathway	SET	4	-0.025212	-0.00036809	0.50261	0.52
Curated_gene_sets:elvidge_hif1a_targets_up	SET	64	-0.0052603	-0.0003067	0.1047	0.52003
GO_bp:go_positive_regulation_of_meiosis_i	SET	5	-0.01881	-0.00030702	0.3739	0.52006
Curated_gene_sets:turashvili_breast_ductal_carcinoma_vs_lobular_normal_up	SET	73	-0.0049592	-0.00030874	0.098509	0.52008
GO_mf:go_extracellular_ligand_gated_ion_channel_activity	SET	67	-0.0055518	-0.00033117	0.11019	0.52009
Curated_gene_sets:kegg_other_glycan_degradation	SET	16	-0.0095375	-0.0002784	0.18857	0.52017
Curated_gene_sets:reactome_antiviral_mechanism_by_ifn_stimulated_genes	SET	81	-0.0045545	-0.00029861	0.089681	0.52025
GO_bp:go_trans_synaptic_signaling_by_lipid	SET	8	-0.018047	-0.00037258	0.35365	0.52035
Curated_gene_sets:browne_hcmv_infection_12hr_up	SET	106	-0.0043669	-0.00032731	0.08471	0.52056
GO_bp:go_response_to_amyloid_beta	SET	39	-0.0074086	-0.00033742	0.14361	0.52057
Curated_gene_sets:tonks_targets_of_runx1_runx1t1_fusion_hsc_dn	SET	181	-0.0033785	-0.00033023	0.065366	0.52061
Curated_gene_sets:reactome_phenylalanine_metabolism	SET	6	-0.020924	-0.00037413	0.40457	0.52062
GO_bp:go_auditory_receptor_cell_fate_commitment	SET	7	-0.018145	-0.00035042	0.34996	0.52068
GO_bp:go_positive_regulation_of_phosphorus_metabolic_process	SET	1003	-0.0014241	-0.00032034	0.027342	0.52077
GO_bp:go_protein_polyubiquitination	SET	300	-0.0025415	-0.00031879	0.048615	0.52085
GO_bp:go_dna_strand_elongation_involved_in_dna_replication	SET	13	-0.011042	-0.00029057	0.20985	0.52098
Curated_gene_sets:naba_ecm_glycoproteins	SET	186	-0.00348	-0.00034477	0.066037	0.52101
GO_bp:go_regulation_of_insulin_like_growth_factor_receptor_signaling_pathway	SET	22	-0.0087072	-0.00029798	0.16502	0.52104
GO_bp:go_viral_budding_via_host_escrt_complex	SET	21	-0.0081546	-0.00027266	0.15432	0.52107
GO_bp:go_regulation_of_flagellated_sperm_motility	SET	15	-0.014403	-0.00040708	0.27248	0.52108
GO_bp:go_regulation_of_synaptic_vesicle_priming	SET	6	-0.016078	-0.00028747	0.30363	0.52111
Curated_gene_sets:kyng_response_to_h2o2_via_ercc6_up	SET	38	-0.0064325	-0.0002892	0.12146	0.52112
Curated_gene_sets:reactome_signal_transduction_by_l1	SET	21	-0.0097056	-0.00032452	0.18304	0.52114
GO_bp:go_spliceosomal_snrnp_assembly	SET	35	-0.0068604	-0.00029603	0.12937	0.52115
GO_mf:go_ligase_activity_forming_carbon_nitrogen_bonds	SET	42	-0.0062644	-0.00029606	0.11758	0.52125
Curated_gene_sets:wiemann_telomere_shortening_and_chronic_liver_damage_up	SET	11	-0.012745	-0.0003085	0.23844	0.52131
GO_bp:go_autophagy_of_peroxisome	SET	5	-0.023021	-0.00037576	0.4304	0.52133
Curated_gene_sets:yao_temporal_response_to_progesterone_cluster_9	SET	68	-0.0049905	-0.00029989	0.093243	0.52134
GO_cc:go_clathrin_coat_of_coated_pit	SET	19	-0.010143	-0.00032261	0.18931	0.52136
GO_cc:go_synapse_part	SET	890	-0.0015611	-0.00033184	0.029129	0.52137
GO_bp:go_eif2alpha_phosphorylation_in_response_to_endoplasmic_reticulum_stress	SET	6	-0.023028	-0.00041173	0.42546	0.52158
Curated_gene_sets:reactome_adaptive_immune_system	SET	724	-0.001723	-0.00033188	0.031823	0.52159
GO_bp:go_negative_regulation_of_interferon_beta_production	SET	12	-0.013558	-0.00034279	0.25004	0.52162
Curated_gene_sets:pid_hdac_classiii_pathway	SET	25	-0.0088948	-0.00032447	0.16385	0.52165
Curated_gene_sets:sasson_response_to_forskolin_up	SET	81	-0.0051	-0.00033437	0.093647	0.52172
GO_cc:go_lamellipodium	SET	181	-0.0033319	-0.00032567	0.06104	0.52177
Curated_gene_sets:hoffman_clock_targets_dn	SET	10	-0.013868	-0.00032007	0.25314	0.52184
Curated_gene_sets:reactome_transcriptional_regulation_of_white_adipocyte_differentiation	SET	80	-0.0048593	-0.00031663	0.088123	0.52199
GO_bp:go_stem_cell_proliferation	SET	111	-0.0043303	-0.00033209	0.078378	0.52203
GO_bp:go_response_to_cocaine	SET	50	-0.007196	-0.00037099	0.12994	0.52208
Curated_gene_sets:benporath_proliferation	SET	146	-0.0036037	-0.00031666	0.064921	0.52213
Curated_gene_sets:chiang_liver_cancer_subclass_polysomy7_up	SET	69	-0.0057512	-0.00034813	0.10297	0.52227
GO_cc:go_er_ubiquitin_ligase_complex	SET	5	-0.017984	-0.00029355	0.32033	0.52239
Curated_gene_sets:reactome_export_of_viral_ribonucleoproteins_from_nucleus	SET	33	-0.0090629	-0.00037975	0.16082	0.52247
GO_bp:go_regulation_of_intrinsic_apoptotic_signaling_pathway_in_response_to_dna_damage	SET	37	-0.0071635	-0.0003178	0.12689	0.52251
GO_bp:go_anaphase_promoting_complex_dependent_catabolic_process	SET	82	-0.0049785	-0.00032841	0.088154	0.52252
Curated_gene_sets:maclachlan_brca1_targets_dn	SET	16	-0.0122	-0.00035612	0.21451	0.52268
GO_cc:go_hemidesmosome	SET	7	-0.019438	-0.00037538	0.34178	0.52268
GO_bp:go_regulation_of_membrane_lipid_distribution	SET	45	-0.0078396	-0.00038348	0.13752	0.52273
GO_bp:go_cellular_lipid_catabolic_process	SET	202	-0.0032874	-0.00033926	0.057673	0.52273
Curated_gene_sets:reactome_signaling_by_ras_mutants	SET	56	-0.0061048	-0.00033303	0.10701	0.52275
GO_bp:go_inhibitory_postsynaptic_potential	SET	16	-0.012185	-0.00035567	0.21257	0.52286
GO_mf:go_transferase_activity_transferring_phosphorus_containing_groups	SET	859	-0.0016354	-0.00034183	0.028359	0.52299
GO_bp:go_regulation_of_epithelial_cell_differentiation_involved_in_kidney_development	SET	16	-0.014343	-0.00041867	0.24837	0.52302
GO_bp:go_bone_development	SET	204	-0.0036489	-0.00037842	0.062431	0.5233
GO_bp:go_positive_regulation_of_synapse_assembly	SET	61	-0.0068014	-0.00038718	0.11601	0.52337
GO_bp:go_regulation_of_dendritic_spine_maintenance	SET	11	-0.015453	-0.00037406	0.26317	0.52341
Curated_gene_sets:kyng_werner_syndrom_dn	SET	18	-0.0099077	-0.00030673	0.16823	0.52348
Curated_gene_sets:stambolsky_response_to_vitamin_d3_dn	SET	21	-0.01144	-0.00038251	0.19342	0.52358
GO_bp:go_dephosphorylation	SET	446	-0.00231	-0.0003519	0.039024	0.5236
GO_cc:go_tetraspanin_enriched_microdomain	SET	8	-0.017515	-0.00036159	0.29563	0.52362
GO_bp:go_positive_regulation_of_ubiquitin_protein_ligase_activity	SET	12	-0.011712	-0.00029611	0.19743	0.52365
Curated_gene_sets:baus_tff2_targets_up	SET	31	-0.0080194	-0.00032571	0.13447	0.52378
Curated_gene_sets:nutt_gbm_vs_ao_glioma_dn	SET	44	-0.0070299	-0.00034004	0.11731	0.52389
Curated_gene_sets:reactome_synaptic_adhesion_like_molecules	SET	19	-0.011429	-0.00036352	0.19067	0.5239
GO_mf:go_5s_rrna_binding	SET	11	-0.013433	-0.00032515	0.22402	0.52391
GO_bp:go_positive_regulation_of_non_motile_cilium_assembly	SET	9	-0.016087	-0.00035225	0.26738	0.52399
GO_bp:go_regulation_of_telomere_maintenance	SET	73	-0.00544	-0.00033867	0.089973	0.52411
Curated_gene_sets:den_interact_with_lca5	SET	25	-0.010469	-0.0003819	0.17212	0.52425
Curated_gene_sets:basso_hairy_cell_leukemia_dn	SET	5	-0.021195	-0.00034596	0.34829	0.52426
GO_cc:go_photoreceptor_ribbon_synapse	SET	5	-0.024431	-0.00039878	0.39924	0.5244
Curated_gene_sets:takeda_targets_of_nup98_hoxa9_fusion_8d_dn	SET	185	-0.0039148	-0.00038682	0.063817	0.52446
GO_mf:go_translation_repressor_activity_mrna_regulatory_element_binding	SET	14	-0.014007	-0.00038247	0.22717	0.52458
GO_bp:go_nucleosome_positioning	SET	15	-0.010477	-0.00029612	0.16908	0.5247
GO_bp:go_regulation_of_resting_membrane_potential	SET	8	-0.017277	-0.00035669	0.27826	0.52475
Curated_gene_sets:farmer_breast_cancer_cluster_2	SET	32	-0.0083695	-0.00034535	0.13423	0.52486
GO_mf:go_muscle_alpha_actinin_binding	SET	16	-0.013284	-0.00038776	0.21294	0.52487
Curated_gene_sets:biocarta_dc_pathway	SET	16	-0.014173	-0.0004137	0.22536	0.52507
Curated_gene_sets:guo_hex_targets_up	SET	73	-0.0064153	-0.00039938	0.10136	0.52523
GO_bp:go_biomineral_tissue_development	SET	147	-0.0046177	-0.00040714	0.072202	0.5255
GO_bp:go_odontogenesis	SET	125	-0.0052629	-0.00042814	0.082265	0.5255
GO_bp:go_fat_soluble_vitamin_metabolic_process	SET	43	-0.0080342	-0.00038419	0.12545	0.52553
Curated_gene_sets:li_wilms_tumor_vs_fetal_kidney_1_up	SET	178	-0.004421	-0.00042857	0.069021	0.52554
GO_bp:go_base_excision_repair_gap_filling	SET	5	-0.032468	-0.00052996	0.50652	0.52555
Curated_gene_sets:hummerich_benign_skin_tumor_dn	SET	16	-0.012071	-0.00035237	0.18787	0.52562
GO_bp:go_regulation_of_t_cell_differentiation_in_thymus	SET	23	-0.011755	-0.00041131	0.18261	0.52566
Curated_gene_sets:reactome_rho_gtpases_activate_ktn1	SET	11	-0.017546	-0.00042473	0.27209	0.52571
GO_bp:go_regulation_of_eating_behavior	SET	7	-0.01866	-0.00036037	0.28858	0.52578
Curated_gene_sets:gavin_foxp3_targets_cluster_p7	SET	83	-0.0062563	-0.0004152	0.096705	0.52579
Curated_gene_sets:hatada_methylated_in_lung_cancer_up	SET	350	-0.0029496	-0.00039909	0.045496	0.52585
Curated_gene_sets:gregory_synthetic_lethal_with_imatinib	SET	134	-0.0048158	-0.00040553	0.074258	0.52585
GO_bp:go_response_to_inorganic_substance	SET	521	-0.0024463	-0.00040195	0.037606	0.52593
Curated_gene_sets:chuang_oxidative_stress_response_dn	SET	11	-0.013924	-0.00033705	0.21336	0.52602
GO_bp:go_nucleobase_containing_compound_transport	SET	220	-0.0033863	-0.00036453	0.051885	0.52602
Curated_gene_sets:krige_response_to_tosedostat_24hr_dn	SET	974	-0.0016917	-0.0003753	0.025906	0.52603
GO_cc:go_respiratory_chain_complex_ii	SET	6	-0.020339	-0.00036366	0.31054	0.52611
GO_mf:go_succinate_dehydrogenase_activity	SET	6	-0.020339	-0.00036366	0.31054	0.52611
Curated_gene_sets:stoner_esophageal_carcinogenesis_up	SET	35	-0.0092271	-0.00039816	0.14054	0.52617
GO_cc:go_nuclear_replication_fork	SET	40	-0.0079336	-0.00036593	0.12063	0.52622
Curated_gene_sets:wallace_jak2_targets_up	SET	22	-0.010787	-0.00036917	0.16355	0.52629
GO_bp:go_phagosome_lysosome_fusion	SET	7	-0.022117	-0.00042712	0.33393	0.5264
GO_bp:go_divalent_inorganic_cation_homeostasis	SET	477	-0.0026393	-0.00041544	0.039807	0.52643
GO_bp:go_regulation_of_t_helper_17_type_immune_response	SET	18	-0.01309	-0.00040526	0.19735	0.52644
GO_bp:go_telomere_maintenance_via_semi_conservative_replication	SET	27	-0.0089093	-0.00033773	0.13407	0.52649
Curated_gene_sets:boylan_multiple_myeloma_c_d_up	SET	132	-0.0048045	-0.00040157	0.071954	0.52662
GO_cc:go_distal_axon	SET	262	-0.0036185	-0.0004246	0.054141	0.52664
GO_bp:go_positive_regulation_of_protein_kinase_c_signaling	SET	9	-0.021615	-0.00047329	0.32319	0.52666
Curated_gene_sets:reactome_metalloprotease_dubs	SET	27	-0.010703	-0.00040574	0.15999	0.52667
GO_bp:go_microvillus_organization	SET	23	-0.011524	-0.00040323	0.17214	0.52669
GO_cc:go_cop9_signalosome	SET	34	-0.0086631	-0.00036845	0.129	0.52677
Curated_gene_sets:pid_ar_pathway	SET	58	-0.0073117	-0.0004059	0.10793	0.527
GO_bp:go_long_term_memory	SET	32	-0.010477	-0.00043233	0.15431	0.52707
Curated_gene_sets:reactome_base_excision_repair_ap_site_formation	SET	47	-0.0079182	-0.00039581	0.11656	0.52708
Curated_gene_sets:yagi_aml_with_inv_16_translocation	SET	379	-0.0028742	-0.00040436	0.04227	0.52711
Curated_gene_sets:reactome_bbsome_mediated_cargo_targeting_to_cilium	SET	23	-0.011783	-0.00041231	0.17328	0.52711
Curated_gene_sets:wong_mitochondria_gene_module	SET	210	-0.0036595	-0.00038498	0.053628	0.5272
GO_bp:go_calcineurin_mediated_signaling	SET	43	-0.0087621	-0.00041899	0.12819	0.52725
GO_bp:go_cellular_response_to_lead_ion	SET	4	-0.033985	-0.00049617	0.49483	0.52738
GO_bp:go_mitochondrial_translational_termination	SET	88	-0.0059105	-0.00040384	0.08579	0.52746
Curated_gene_sets:reactome_regulation_of_tlr_by_endogenous_ligand	SET	19	-0.015135	-0.00048139	0.21956	0.52748
GO_bp:go_g_protein_coupled_receptor_signaling_pathway	SET	1196	-0.0019569	-0.00047806	0.028387	0.52748
GO_bp:go_response_to_cell_cycle_checkpoint_signaling	SET	7	-0.017829	-0.00034432	0.25856	0.52749
GO_cc:go_h4_h2a_histone_acetyltransferase_complex	SET	16	-0.013615	-0.00039742	0.19736	0.5275
GO_mf:go_rna_stem_loop_binding	SET	15	-0.013137	-0.00037131	0.19011	0.52755
GO_bp:go_2fe_2s_cluster_assembly	SET	3	-0.037635	-0.00047586	0.5434	0.52761
Curated_gene_sets:reactome_estrogen_stimulated_signaling_through_prkcz	SET	6	-0.021242	-0.0003798	0.30619	0.52765
Curated_gene_sets:delaserna_myod_targets_dn	SET	54	-0.0089722	-0.00048065	0.12897	0.52773
Curated_gene_sets:martoriati_mdm4_targets_fetal_liver_up	SET	221	-0.0039401	-0.0004251	0.056598	0.52775
Curated_gene_sets:abbud_lif_signaling_1_dn	SET	23	-0.013487	-0.00047192	0.19366	0.52776
GO_bp:go_negative_regulation_of_lipid_storage	SET	20	-0.014176	-0.00046258	0.20338	0.52778
GO_bp:go_virion_assembly	SET	38	-0.0082602	-0.00037137	0.1182	0.52786
GO_cc:go_dna_helicase_complex	SET	15	-0.01374	-0.00038834	0.19547	0.52802
GO_mf:go_diacylglycerol_kinase_activity	SET	10	-0.015329	-0.0003538	0.21804	0.52802
GO_mf:go_dna_n_glycosylase_activity	SET	14	-0.014189	-0.00038746	0.20125	0.5281
GO_bp:go_planar_cell_polarity_pathway_involved_in_axis_elongation	SET	6	-0.026799	-0.00047916	0.37797	0.52826
Curated_gene_sets:zhan_multiple_myeloma_lb_dn	SET	36	-0.010154	-0.00044437	0.14315	0.52828
GO_bp:go_cognition	SET	278	-0.0037979	-0.00045886	0.053184	0.52846
GO_bp:go_copper_ion_transport	SET	15	-0.011173	-0.00031578	0.15628	0.5285
Curated_gene_sets:raffel_vegfa_targets_dn	SET	5	-0.031755	-0.00051833	0.44369	0.52853
GO_bp:go_fucosylation	SET	20	-0.013154	-0.00042923	0.18342	0.52858
Curated_gene_sets:kegg_vegf_signaling_pathway	SET	77	-0.0066165	-0.000423	0.092183	0.52861
GO_bp:go_regulation_of_cytoskeleton_organization	SET	489	-0.002691	-0.00042873	0.037448	0.52864
Curated_gene_sets:graessmann_apoptosis_by_doxorubicin_up	SET	1095	-0.0017773	-0.00041665	0.024689	0.52869
GO_bp:go_sulfur_amino_acid_metabolic_process	SET	16	-0.017537	-0.0005119	0.24343	0.52871
Curated_gene_sets:benporath_nanog_targets	SET	946	-0.0020128	-0.00044043	0.027838	0.52882
GO_bp:go_protein_nitrosylation	SET	13	-0.019771	-0.00052026	0.27193	0.52898
Curated_gene_sets:fischer_g2_m_cell_cycle	SET	229	-0.0037564	-0.00041247	0.051403	0.52913
GO_bp:go_spinal_cord_association_neuron_differentiation	SET	14	-0.018355	-0.0005012	0.25112	0.52913
Curated_gene_sets:reactome_cs_ds_degradation	SET	12	-0.015374	-0.00038868	0.21027	0.52914
GO_bp:go_positive_regulation_of_blood_vessel_remodeling	SET	2	-0.042561	-0.00043941	0.5818	0.52916
GO_bp:go_negative_regulation_of_actin_filament_polymerization	SET	52	-0.00811	-0.00042637	0.11073	0.52919
Curated_gene_sets:reactome_transmission_across_electrical_synapses	SET	5	-0.029021	-0.0004737	0.39612	0.5292
GO_bp:go_organic_cyclic_compound_catabolic_process	SET	574	-0.0024889	-0.00042863	0.033914	0.52925
Curated_gene_sets:ferrando_lyl1_neighbors	SET	16	-0.015792	-0.00046096	0.21511	0.52926
GO_bp:go_negative_regulation_of_g_protein_coupled_receptor_signaling_pathway	SET	43	-0.0093591	-0.00044754	0.12741	0.52928
GO_bp:go_c_terminal_protein_deglutamylation	SET	4	-0.033022	-0.00048212	0.44749	0.52941
GO_bp:go_actomyosin_structure_organization	SET	183	-0.0047289	-0.00046474	0.063656	0.52961
GO_bp:go_regulation_of_neuron_projection_development	SET	459	-0.0029921	-0.00046224	0.040141	0.52971
GO_bp:go_negative_regulation_of_toll_like_receptor_4_signaling_pathway	SET	8	-0.026522	-0.00054755	0.35476	0.5298
Curated_gene_sets:reactome_role_of_phospholipids_in_phagocytosis	SET	26	-0.011792	-0.00043867	0.1565	0.53003
Curated_gene_sets:purbey_targets_of_ctbp1_not_satb1_dn	SET	374	-0.0032452	-0.0004536	0.04302	0.53007
GO_bp:go_phosphate_ion_transmembrane_transport	SET	14	-0.018398	-0.00050239	0.24337	0.53013
GO_bp:go_response_to_camp	SET	97	-0.0062804	-0.00045041	0.082952	0.53017
GO_bp:go_regulation_of_postsynaptic_neurotransmitter_receptor_internalization	SET	12	-0.017395	-0.00043979	0.22877	0.53031
GO_cc:go_basement_membrane_collagen_trimer	SET	6	-0.030798	-0.00055067	0.4048	0.53032
GO_cc:go_paranodal_junction	SET	8	-0.021928	-0.0004527	0.28634	0.53052
Curated_gene_sets:halmos_cebpa_targets_dn	SET	43	-0.011173	-0.00053425	0.14519	0.53067
GO_mf:go_chemokine_receptor_binding	SET	57	-0.010128	-0.00055742	0.13151	0.53069
GO_bp:go_actin_filament_based_movement	SET	130	-0.0060663	-0.00050321	0.078577	0.53077
GO_bp:go_cellular_response_to_reactive_nitrogen_species	SET	19	-0.014355	-0.00045658	0.18555	0.53083
GO_cc:go_tim23_mitochondrial_import_inner_membrane_translocase_complex	SET	10	-0.016112	-0.00037187	0.20726	0.53098
GO_bp:go_trophectodermal_cell_differentiation	SET	15	-0.018159	-0.00051324	0.2326	0.53111
GO_bp:go_dorsal_ventral_neural_tube_patterning	SET	24	-0.014459	-0.0005168	0.18477	0.53119
GO_bp:go_negative_regulation_of_centriole_replication	SET	8	-0.02067	-0.00042674	0.26335	0.53128
GO_bp:go_ganglion_development	SET	13	-0.019707	-0.00051857	0.2509	0.5313
Curated_gene_sets:schaeffer_prostate_development_and_cancer_box2_dn	SET	7	-0.02714	-0.00052413	0.34346	0.53149
GO_cc:go_lateral_element	SET	13	-0.016237	-0.00042726	0.20515	0.53154
GO_bp:go_olfactory_lobe_development	SET	31	-0.013571	-0.00055118	0.17138	0.53156
Curated_gene_sets:reactome_activation_of_atr_in_response_to_replication_stress	SET	37	-0.0094336	-0.00041852	0.11897	0.5316
GO_bp:go_regulation_of_skeletal_muscle_tissue_development	SET	48	-0.0092671	-0.00046813	0.11667	0.53166
Curated_gene_sets:reactome_signal_regulatory_protein_family_interactions	SET	16	-0.01762	-0.00051434	0.2205	0.53185
Curated_gene_sets:guillaumond_klf10_targets_dn	SET	26	-0.012598	-0.00046865	0.15753	0.53187
GO_bp:go_positive_regulation_of_cellular_carbohydrate_metabolic_process	SET	42	-0.0099935	-0.0004723	0.12464	0.53195
Curated_gene_sets:biocarta_thelper_pathway	SET	12	-0.021546	-0.00054473	0.26866	0.53196
GO_bp:go_response_to_anticoagulant	SET	8	-0.028174	-0.00058165	0.35034	0.53205
GO_bp:go_determination_of_liver_left_right_asymmetry	SET	5	-0.031994	-0.00052223	0.39745	0.53208
GO_bp:go_negative_regulation_of_epidermis_development	SET	17	-0.018113	-0.00054498	0.22477	0.53211
GO_bp:go_lateral_ventricle_development	SET	13	-0.019317	-0.00050831	0.23961	0.53213
Curated_gene_sets:schlesinger_methylated_de_novo_in_cancer	SET	83	-0.0079241	-0.00052588	0.098205	0.53215
GO_mf:go_nmda_glutamate_receptor_activity	SET	7	-0.02587	-0.00049961	0.31967	0.53225
GO_bp:go_dendritic_cell_differentiation	SET	39	-0.011889	-0.0005415	0.14686	0.53226
Curated_gene_sets:iizuka_liver_cancer_progression_g1_g2_up	SET	12	-0.017618	-0.00044542	0.21748	0.53228
GO_bp:go_selenium_compound_metabolic_process	SET	6	-0.026234	-0.00046906	0.3237	0.5323
GO_mf:go_non_membrane_spanning_protein_tyrosine_phosphatase_activity	SET	8	-0.024397	-0.00050368	0.30085	0.53232
Curated_gene_sets:reactome_signaling_by_fgfr3_fusions_in_cancer	SET	10	-0.02033	-0.00046922	0.24967	0.53245
GO_bp:go_positive_regulation_of_mitochondrial_depolarization	SET	10	-0.023423	-0.00054062	0.28747	0.53247
GO_bp:go_interleukin_12_biosynthetic_process	SET	7	-0.025352	-0.0004896	0.31036	0.53255
GO_bp:go_negative_regulation_of_chemokine_mediated_signaling_pathway	SET	5	-0.027496	-0.00044881	0.33642	0.53257
Curated_gene_sets:dacosta_low_dose_uv_response_via_ercc3_xpcs_dn	SET	8	-0.023079	-0.00047647	0.28167	0.53265
GO_bp:go_regulation_of_calcineurin_mediated_signaling	SET	33	-0.0118	-0.00049443	0.14369	0.53272
Curated_gene_sets:blalock_alzheimers_disease_incipient_up	SET	366	-0.0035755	-0.0004945	0.043455	0.53279
GO_bp:go_positive_regulation_of_fatty_acid_beta_oxidation	SET	9	-0.020864	-0.00045684	0.25339	0.53281
Curated_gene_sets:biocarta_mal_pathway	SET	19	-0.014888	-0.00047353	0.17904	0.53314
GO_bp:go_regulation_of_secretion	SET	744	-0.0026444	-0.00051605	0.031795	0.53314
Curated_gene_sets:yang_breast_cancer_esr1_laser_up	SET	30	-0.012651	-0.00050546	0.15182	0.5332
GO_bp:go_histone_h4_k20_methylation	SET	10	-0.024875	-0.00057413	0.29828	0.53323
Curated_gene_sets:yao_temporal_response_to_progesterone_cluster_10	SET	66	-0.0078481	-0.00046466	0.094057	0.53325
Curated_gene_sets:reactome_regulation_of_cholesterol_biosynthesis_by_srebp_srebf	SET	53	-0.0093697	-0.00049729	0.11167	0.53343
Curated_gene_sets:reactome_iron_uptake_and_transport	SET	56	-0.0095098	-0.00051877	0.11312	0.5335
Curated_gene_sets:grasemann_retinoblastoma_with_6p_amplification	SET	15	-0.016928	-0.00047844	0.20135	0.5335
Curated_gene_sets:servitja_liver_hnf1a_targets_dn	SET	152	-0.0058085	-0.00052069	0.068941	0.53357
GO_bp:go_pirna_biosynthetic_process	SET	5	-0.03128	-0.00051057	0.37045	0.53365
GO_bp:go_skeletal_system_development	SET	496	-0.0034493	-0.00055337	0.040654	0.53381
Curated_gene_sets:verrecchia_early_response_to_tgfb1	SET	53	-0.010409	-0.00055245	0.12265	0.53382
GO_bp:go_inositol_phosphate_mediated_signaling	SET	53	-0.010081	-0.00053506	0.11871	0.53384
Curated_gene_sets:reactome_signaling_by_notch3	SET	48	-0.010266	-0.00051861	0.12073	0.53388
Curated_gene_sets:nakamura_adipogenesis_early_up	SET	61	-0.010493	-0.00059732	0.12285	0.53403
GO_bp:go_lung_epithelium_development	SET	36	-0.012736	-0.00055736	0.14859	0.53415
GO_mf:go_ras_guanyl_nucleotide_exchange_factor_activity	SET	132	-0.0065239	-0.00054529	0.07604	0.53419
Curated_gene_sets:reactome_mitotic_telophase_cytokinesis	SET	12	-0.021013	-0.00053126	0.24468	0.53422
GO_bp:go_sensory_perception_of_light_stimulus	SET	197	-0.0052117	-0.00053123	0.060644	0.53424
GO_bp:go_negative_regulation_of_smooth_muscle_cell_differentiation	SET	14	-0.020924	-0.00057136	0.24091	0.53461
GO_bp:go_trachea_development	SET	18	-0.018976	-0.00058748	0.21795	0.53469
Curated_gene_sets:nojima_sfrp2_targets_dn	SET	23	-0.016073	-0.0005624	0.18376	0.53485
GO_bp:go_neurotransmitter_catabolic_process	SET	16	-0.019741	-0.00057624	0.22546	0.53489
GO_mf:go_potassium_channel_regulator_activity	SET	46	-0.010513	-0.00051991	0.11997	0.53491
GO_bp:go_positive_regulation_of_muscle_cell_differentiation	SET	85	-0.0077283	-0.000519	0.087893	0.53503
GO_bp:go_negative_regulation_of_execution_phase_of_apoptosis	SET	22	-0.0158	-0.00054072	0.17963	0.53504
GO_bp:go_regulation_of_serotonin_secretion	SET	6	-0.030066	-0.00053757	0.34151	0.53508
GO_bp:go_synaptic_vesicle_cytoskeletal_transport	SET	18	-0.016036	-0.00049647	0.18199	0.53511
Curated_gene_sets:farmer_breast_cancer_cluster_7	SET	19	-0.017308	-0.00055049	0.19565	0.53524
GO_bp:go_negative_regulation_of_cardiac_muscle_cell_proliferation	SET	12	-0.021431	-0.00054183	0.24181	0.53531
GO_cc:go_condensed_nuclear_chromosome_kinetochore	SET	14	-0.0183	-0.00049969	0.2061	0.53537
GO_bp:go_negative_regulation_of_immune_system_process	SET	425	-0.0036261	-0.00053954	0.04062	0.53557
GO_cc:go_tertiary_granule_lumen	SET	53	-0.0092595	-0.00049144	0.1036	0.53561
GO_bp:go_regulation_of_cardiac_vascular_smooth_muscle_cell_differentiation	SET	3	-0.047669	-0.00060273	0.5325	0.53567
Curated_gene_sets:ramjaun_apoptosis_by_tgfb1_via_smad4_dn	SET	9	-0.025571	-0.00055992	0.2852	0.53572
GO_cc:go_supramolecular_complex	SET	886	-0.002702	-0.00057315	0.03014	0.53572
GO_bp:go_common_myeloid_progenitor_cell_proliferation	SET	7	-0.023871	-0.000461	0.26541	0.53583
Curated_gene_sets:reactome_interleukin_10_signaling	SET	43	-0.011924	-0.00057019	0.13252	0.53585
Curated_gene_sets:biocarta_reelin_pathway	SET	7	-0.028293	-0.00054639	0.31343	0.53596
Curated_gene_sets:reactome_dermatan_sulfate_biosynthesis	SET	10	-0.02331	-0.00053801	0.25783	0.53602
GO_cc:go_acrosomal_vesicle	SET	106	-0.0071785	-0.00053805	0.079071	0.53617
GO_bp:go_regulation_of_phospholipid_catabolic_process	SET	6	-0.037381	-0.00066837	0.41115	0.53622
Curated_gene_sets:biocarta_parkin_pathway	SET	8	-0.026948	-0.00055633	0.2962	0.53624
GO_bp:go_growth_involved_in_heart_morphogenesis	SET	4	-0.042161	-0.00061554	0.46116	0.53642
Curated_gene_sets:agarwal_akt_pathway_targets	SET	9	-0.027349	-0.00059885	0.29907	0.53643
GO_bp:go_rna_splicing_via_transesterification_reactions	SET	308	-0.0038431	-0.00048835	0.041961	0.53649
GO_bp:go_folic_acid_metabolic_process	SET	19	-0.016635	-0.0005291	0.18154	0.5365
GO_cc:go_endoplasmic_reticulum_subcompartment	SET	22	-0.017602	-0.0006024	0.19206	0.53651
GO_bp:go_phospholipase_c_activating_dopamine_receptor_signaling_pathway	SET	7	-0.031895	-0.00061596	0.34754	0.53656
GO_mf:go_acid_thiol_ligase_activity	SET	29	-0.013565	-0.00053291	0.14781	0.53656
GO_mf:go_telomeric_dna_binding	SET	36	-0.011545	-0.00050525	0.12524	0.53672
Curated_gene_sets:reactome_tryptophan_catabolism	SET	14	-0.021401	-0.00058438	0.23206	0.53674
GO_bp:go_cytoskeleton_dependent_cytokinesis	SET	96	-0.0071954	-0.00051338	0.078015	0.53674
GO_bp:go_replication_fork_arrest	SET	5	-0.040902	-0.00066762	0.44202	0.53686
Curated_gene_sets:reactome_creb1_phosphorylation_through_nmda_receptor_mediated_activation_of_ras_signaling	SET	24	-0.015961	-0.00057048	0.17246	0.53687
GO_cc:go_organellar_ribosome	SET	87	-0.0078188	-0.00053119	0.084221	0.53698
GO_mf:go_poly_g_binding	SET	7	-0.026096	-0.00050398	0.27914	0.53724
Curated_gene_sets:firestein_ctnnb1_pathway	SET	25	-0.015673	-0.00057175	0.16755	0.53726
Curated_gene_sets:ray_targets_of_p210_bcr_abl_fusion_up	SET	13	-0.021831	-0.00057447	0.23329	0.53728
Curated_gene_sets:holleman_prednisolone_resistance_all_up	SET	19	-0.013986	-0.00044484	0.14924	0.53733
GO_bp:go_adenylate_cyclase_inhibiting_adrenergic_receptor_signaling_pathway	SET	2	-0.064669	-0.00066765	0.68749	0.53747
GO_cc:go_smooth_endoplasmic_reticulum	SET	31	-0.014412	-0.00058534	0.15324	0.53747
GO_mf:go_7s_rna_binding	SET	7	-0.023398	-0.00045187	0.24877	0.53747
GO_mf:go_phosphorylase_activity	SET	6	-0.031586	-0.00056475	0.33522	0.53753
GO_bp:go_lysosome_localization	SET	62	-0.010253	-0.00058843	0.10876	0.53755
GO_bp:go_natural_killer_cell_degranulation	SET	7	-0.031169	-0.00060194	0.3285	0.5378
GO_bp:go_positive_regulation_of_histone_deacetylase_activity	SET	6	-0.027956	-0.00049986	0.29281	0.53803
GO_mf:go_urea_transmembrane_transporter_activity	SET	6	-0.036008	-0.00064383	0.37672	0.53807
GO_bp:go_protein_linear_polyubiquitination	SET	4	-0.045028	-0.00065739	0.46822	0.53831
GO_bp:go_vitamin_metabolic_process	SET	126	-0.0071804	-0.00058645	0.074202	0.53854
Curated_gene_sets:olsson_e2f3_targets_dn	SET	36	-0.014745	-0.00064527	0.15202	0.53863
GO_bp:go_otic_vesicle_morphogenesis	SET	9	-0.031455	-0.00068876	0.32422	0.53864
Curated_gene_sets:reactome_cytokine_signaling_in_immune_system	SET	812	-0.0029643	-0.0006032	0.030416	0.53882
GO_mf:go_serine_type_carboxypeptidase_activity	SET	5	-0.030853	-0.0005036	0.31657	0.53882
Curated_gene_sets:reactome_passive_transport_by_aquaporins	SET	14	-0.024202	-0.00066087	0.24785	0.53889
GO_cc:go_cell_cortex_part	SET	169	-0.0061481	-0.00058087	0.062871	0.53895
Curated_gene_sets:hummerich_skin_cancer_progression_dn	SET	97	-0.0079275	-0.00056853	0.080957	0.539
GO_bp:go_forebrain_generation_of_neurons	SET	62	-0.011517	-0.00066096	0.11755	0.53902
GO_cc:go_phosphatidylinositol_3_kinase_complex_class_i	SET	5	-0.042221	-0.00068915	0.43054	0.53906
Curated_gene_sets:croonquist_nras_vs_stromal_stimulation_dn	SET	92	-0.0083139	-0.00058075	0.084644	0.53912
Curated_gene_sets:biocarta_btg2_pathway	SET	11	-0.026383	-0.00063864	0.268	0.53921
GO_bp:go_cellular_response_to_potassium_ion	SET	10	-0.026522	-0.00061214	0.26922	0.53924
Curated_gene_sets:cheok_response_to_mercaptopurine_and_hd_mtx_up	SET	4	-0.043344	-0.00063281	0.43981	0.53925
Curated_gene_sets:reactome_chromosome_maintenance	SET	89	-0.0081505	-0.00056002	0.082683	0.53926
GO_cc:go_er_membrane_protein_complex	SET	9	-0.025616	-0.0005609	0.25866	0.53944
GO_bp:go_negative_regulation_of_locomotion	SET	297	-0.0048691	-0.00060775	0.049149	0.53946
GO_mf:go_collagen_binding	SET	64	-0.011282	-0.00065779	0.11326	0.53967
GO_mf:go_acetylcholine_receptor_inhibitor_activity	SET	6	-0.035633	-0.00063712	0.35757	0.53969
GO_bp:go_negative_regulation_of_membrane_depolarization	SET	7	-0.035133	-0.00067848	0.35189	0.53976
Curated_gene_sets:acosta_proliferation_independent_myc_targets_up	SET	82	-0.0092788	-0.00061208	0.092726	0.53985
GO_bp:go_regulation_of_nucleobase_containing_compound_metabolic_process	SET	474	-0.0036471	-0.00057232	0.036424	0.53988
GO_bp:go_carbohydrate_metabolic_process	SET	527	-0.0035539	-0.0005872	0.035458	0.53992
Curated_gene_sets:chauhan_response_to_methoxyestradiol_up	SET	45	-0.011228	-0.00054925	0.11167	0.54004
GO_bp:go_positive_regulation_of_extracellular_matrix_organization	SET	21	-0.017125	-0.00057259	0.17034	0.54004
GO_bp:go_t_cell_selection	SET	47	-0.013429	-0.0006713	0.13356	0.54004
Curated_gene_sets:uzonyi_response_to_leukotriene_and_thrombin	SET	35	-0.015275	-0.00065914	0.15064	0.54038
Curated_gene_sets:amit_egf_response_120_hela	SET	67	-0.0096062	-0.00057302	0.094555	0.54046
GO_bp:go_positive_regulation_of_attachment_of_spindle_microtubules_to_kinetochore	SET	5	-0.039624	-0.00064677	0.38999	0.54046
GO_mf:go_proteasome_activating_atpase_activity	SET	6	-0.02969	-0.00053086	0.29204	0.54049
Curated_gene_sets:han_satb1_targets_up	SET	401	-0.0043957	-0.00063573	0.043176	0.54055
GO_bp:go_icosanoid_biosynthetic_process	SET	36	-0.014167	-0.00061998	0.13906	0.54057
GO_bp:go_nk_t_cell_proliferation	SET	6	-0.036757	-0.00065722	0.36053	0.5406
Curated_gene_sets:valk_aml_cluster_2	SET	27	-0.018983	-0.00071959	0.18583	0.54068
GO_mf:go_aminoacylase_activity	SET	5	-0.036593	-0.00059729	0.35794	0.54071
GO_cc:go_pore_complex	SET	18	-0.021913	-0.0006784	0.21429	0.54072
Curated_gene_sets:borlak_liver_cancer_egf_up	SET	49	-0.013287	-0.00067813	0.12969	0.5408
GO_bp:go_regulation_of_atrial_cardiac_muscle_cell_action_potential	SET	5	-0.043336	-0.00070735	0.42286	0.54081
GO_bp:go_perk_mediated_unfolded_protein_response	SET	21	-0.020375	-0.00068127	0.19854	0.54087
Curated_gene_sets:suzuki_response_to_tsa_and_decitabine_1a	SET	20	-0.021706	-0.00070831	0.21092	0.54098
GO_bp:go_peptidyl_diphthamide_biosynthetic_process_from_peptidyl_histidine	SET	7	-0.025224	-0.00048712	0.24512	0.54098
GO_mf:go_carbon_nitrogen_ligase_activity_with_glutamine_as_amido_n_donor	SET	10	-0.025229	-0.0005823	0.24373	0.54122
GO_cc:go_cell_surface	SET	765	-0.0033485	-0.00066223	0.032309	0.54127
Curated_gene_sets:reactome_centrosome_maturation	SET	78	-0.0095463	-0.00061424	0.092034	0.54131
GO_bp:go_positive_regulation_of_brown_fat_cell_differentiation	SET	10	-0.024382	-0.00056275	0.235	0.54132
GO_mf:go_thioesterase_binding	SET	10	-0.0255	-0.00058856	0.24531	0.5414
Curated_gene_sets:biocarta_pdzs_pathway	SET	15	-0.021924	-0.00061965	0.21067	0.54144
Curated_gene_sets:reactome_aryl_hydrocarbon_receptor_signalling	SET	7	-0.024843	-0.00047977	0.23863	0.54146
GO_bp:go_peptidyl_arginine_modification	SET	26	-0.018638	-0.00069334	0.17902	0.54146
Curated_gene_sets:dacosta_uv_response_via_ercc3_ttd_up	SET	54	-0.011403	-0.00061089	0.10937	0.54152
Curated_gene_sets:kegg_regulation_of_actin_cytoskeleton	SET	199	-0.0063661	-0.00065215	0.060856	0.54166
Curated_gene_sets:mori_pre_bi_lymphocyte_dn	SET	74	-0.010454	-0.00065525	0.099694	0.54176
GO_bp:go_positive_regulation_of_stem_cell_differentiation	SET	20	-0.019901	-0.00064942	0.18956	0.54181
Curated_gene_sets:jackson_dnmt1_targets_dn	SET	19	-0.021308	-0.00067772	0.20191	0.54202
GO_mf:go_nucleoside_kinase_activity	SET	9	-0.025869	-0.00056645	0.24481	0.54208
GO_bp:go_regulation_of_b_cell_receptor_signaling_pathway	SET	27	-0.017056	-0.00064654	0.16133	0.5421
GO_bp:go_serine_family_amino_acid_biosynthetic_process	SET	17	-0.019037	-0.00057277	0.18001	0.54211
Curated_gene_sets:kegg_vibrio_cholerae_infection	SET	52	-0.012394	-0.0006516	0.11693	0.54221
GO_bp:go_ubiquitin_dependent_endocytosis	SET	5	-0.029281	-0.00047794	0.27614	0.54222
GO_cc:go_mhc_class_i_peptide_loading_complex	SET	6	-0.032082	-0.00057363	0.30238	0.54225
GO_bp:go_regulation_of_skeletal_muscle_acetylcholine_gated_channel_clustering	SET	5	-0.034749	-0.00056719	0.32699	0.54231
Curated_gene_sets:reactome_formation_of_tc_ner_pre_incision_complex	SET	51	-0.010563	-0.00054997	0.099394	0.54232
Curated_gene_sets:reactome_loss_of_mecp2_binding_ability_to_the_ncor_smrt_complex	SET	5	-0.041653	-0.00067988	0.39196	0.54232
GO_bp:go_lamellipodium_assembly	SET	59	-0.011826	-0.00066211	0.11127	0.54232
Curated_gene_sets:reactome_notch3_activation_and_transmission_of_signal_to_the_nucleus	SET	25	-0.017272	-0.00063006	0.16224	0.54239
GO_bp:go_excitatory_chemical_synaptic_transmission	SET	8	-0.030005	-0.00061945	0.28172	0.54241
GO_bp:go_negative_regulation_of_gene_expression_epigenetic	SET	110	-0.0079253	-0.00060506	0.074341	0.54245
Curated_gene_sets:reactome_pcna_dependent_long_patch_base_excision_repair	SET	21	-0.017246	-0.00057665	0.16101	0.54265
GO_mf:go_sodium_bicarbonate_symporter_activity	SET	6	-0.034623	-0.00061905	0.32247	0.54275
Curated_gene_sets:weng_por_targets_liver_dn	SET	22	-0.020066	-0.00068673	0.18684	0.54276
GO_bp:go_negative_regulation_of_cilium_assembly	SET	11	-0.027841	-0.00067394	0.25907	0.54279
GO_mf:go_secondary_active_monocarboxylate_transmembrane_transporter_activity	SET	11	-0.032176	-0.00077886	0.29866	0.5429
GO_bp:go_primary_amino_compound_metabolic_process	SET	7	-0.037601	-0.00072614	0.34882	0.54292
GO_bp:go_reproductive_system_development	SET	396	-0.0047008	-0.00067569	0.043614	0.54292
GO_bp:go_trna_wobble_uridine_modification	SET	17	-0.020038	-0.0006029	0.18582	0.54294
GO_mf:go_neuropeptide_hormone_activity	SET	24	-0.020206	-0.00072224	0.18691	0.54304
Curated_gene_sets:eppert_progenitor	SET	131	-0.0081	-0.00067447	0.074616	0.54322
GO_bp:go_liver_morphogenesis	SET	16	-0.022717	-0.00066311	0.20891	0.5433
GO_bp:go_renal_absorption	SET	15	-0.024465	-0.00069148	0.22418	0.54345
GO_bp:go_pentose_metabolic_process	SET	6	-0.043019	-0.00076917	0.39327	0.54355
Curated_gene_sets:mcbryan_pubertal_breast_3_4wk_up	SET	203	-0.0067885	-0.00070229	0.062044	0.54356
GO_bp:go_pancreatic_juice_secretion	SET	12	-0.031794	-0.00080381	0.29035	0.5436
Curated_gene_sets:mikkelsen_es_lcp_with_h3k4me3	SET	133	-0.0075897	-0.00063675	0.06923	0.54365
GO_mf:go_monovalent_cation_proton_antiporter_activity	SET	10	-0.02974	-0.00068641	0.27121	0.54366
Curated_gene_sets:sansom_apc_targets	SET	193	-0.0066292	-0.00066889	0.060406	0.54369
GO_bp:go_cyclic_nucleotide_catabolic_process	SET	14	-0.024987	-0.0006823	0.22765	0.5437
Curated_gene_sets:valk_aml_cluster_16	SET	25	-0.018765	-0.00068451	0.17093	0.54371
Curated_gene_sets:nikolsky_breast_cancer_11q12_q14_amplicon	SET	155	-0.012579	-0.0011386	0.11452	0.54373
GO_mf:go_cytoskeletal_protein_binding	SET	902	-0.0031467	-0.00067317	0.028586	0.54383
Curated_gene_sets:mattioli_mgus_vs_pcl	SET	96	-0.0089418	-0.00063798	0.081188	0.54385
GO_bp:go_protein_o_linked_glycosylation	SET	103	-0.009496	-0.00070165	0.086142	0.54389
Curated_gene_sets:biocarta_ceramide_pathway	SET	20	-0.020335	-0.00066357	0.18378	0.54405
GO_bp:go_regulation_of_receptor_localization_to_synapse	SET	14	-0.020586	-0.00056214	0.18601	0.54406
GO_bp:go_negative_regulation_of_response_to_cytokine_stimulus	SET	56	-0.011529	-0.00062892	0.10393	0.54416
GO_bp:go_detection_of_mechanical_stimulus_involved_in_sensory_perception_of_sound	SET	12	-0.031808	-0.00080418	0.28595	0.54429
GO_bp:go_negative_regulation_of_viral_entry_into_host_cell	SET	18	-0.027618	-0.00085504	0.24738	0.54445
Curated_gene_sets:yao_temporal_response_to_progesterone_cluster_2	SET	50	-0.012591	-0.00064913	0.11269	0.54448
GO_bp:go_organelle_fusion	SET	118	-0.0081583	-0.00064496	0.072886	0.54456
GO_cc:go_ciliary_membrane	SET	81	-0.0095865	-0.00062853	0.08558	0.54459
Curated_gene_sets:gargalovic_response_to_oxidized_phospholipids_cyan_up	SET	16	-0.026941	-0.00078641	0.24046	0.5446
GO_bp:go_regulation_of_inositol_1_4_5_trisphosphate_sensitive_calcium_release_channel_activity	SET	5	-0.039117	-0.0006385	0.34791	0.54476
GO_bp:go_positive_regulation_of_peptide_secretion	SET	259	-0.0058963	-0.00068797	0.052401	0.54479
GO_bp:go_cell_motility	SET	1467	-0.0026313	-0.00070644	0.023379	0.54481
Curated_gene_sets:reactome_mitotic_prometaphase	SET	190	-0.0065568	-0.00065648	0.05824	0.54482
GO_mf:go_fructose_6_phosphate_binding	SET	4	-0.042193	-0.000616	0.3741	0.5449
Curated_gene_sets:mellman_tut1_targets_up	SET	19	-0.021979	-0.00069908	0.19476	0.54493
GO_bp:go_response_to_nitric_oxide	SET	19	-0.020828	-0.00066247	0.18444	0.54496
GO_bp:go_organelle_transport_along_microtubule	SET	77	-0.0098709	-0.00063106	0.087252	0.54504
Curated_gene_sets:reactome_resolution_of_sister_chromatid_cohesion	SET	120	-0.0082563	-0.00065818	0.072804	0.54514
Curated_gene_sets:reactome_raf_activation	SET	29	-0.015961	-0.00062701	0.14066	0.54517
GO_bp:go_rig_i_signaling_pathway	SET	19	-0.02082	-0.00066221	0.18346	0.54518
GO_bp:go_neurotransmitter_metabolic_process	SET	119	-0.009275	-0.00073632	0.08158	0.54526
GO_cc:go_glycinergic_synapse	SET	5	-0.041779	-0.00068193	0.36716	0.5453
GO_bp:go_negative_regulation_of_lipopolysaccharide_mediated_signaling_pathway	SET	12	-0.027702	-0.00070037	0.24298	0.54538
GO_bp:go_positive_regulation_of_telomere_capping	SET	17	-0.02176	-0.00065472	0.19075	0.54541
Curated_gene_sets:scheidereit_ikk_interacting_proteins	SET	54	-0.012813	-0.00068643	0.11219	0.54546
GO_bp:go_regulation_of_secondary_heart_field_cardioblast_proliferation	SET	10	-0.030379	-0.00070117	0.26601	0.54546
GO_mf:go_water_transmembrane_transporter_activity	SET	12	-0.032524	-0.00082228	0.28483	0.54546
GO_bp:go_cellular_response_to_ionizing_radiation	SET	70	-0.010551	-0.00064326	0.09216	0.54557
GO_mf:go_chaperone_binding	SET	100	-0.0092159	-0.00067103	0.0805	0.54557
GO_bp:go_negative_regulation_of_megakaryocyte_differentiation	SET	14	-0.021978	-0.00060014	0.19192	0.54559
GO_bp:go_positive_regulation_of_immunoglobulin_production	SET	42	-0.01432	-0.00067677	0.12456	0.54576
Curated_gene_sets:bruins_uvc_response_via_tp53_group_d	SET	253	-0.0062339	-0.00071901	0.054166	0.54581
GO_bp:go_protein_lipid_complex_subunit_organization	SET	50	-0.014606	-0.00075299	0.12691	0.54581
Curated_gene_sets:vart_kshv_infection_angiogenic_markers_dn	SET	128	-0.0088338	-0.00072715	0.076667	0.54586
Curated_gene_sets:reactome_fcgr_activation	SET	12	-0.02894	-0.00073167	0.25114	0.54587
Curated_gene_sets:reactome_grb2:sos_provides_linkage_to_mapk_signaling_for_integrins	SET	16	-0.024369	-0.00071133	0.21146	0.54587
Curated_gene_sets:reactome_intra_golgi_traffic	SET	43	-0.013962	-0.00066765	0.12112	0.54589
GO_bp:go_mechanosensory_behavior	SET	15	-0.02801	-0.00079166	0.24263	0.54595
GO_mf:go_ligase_activity_forming_carbon_carbon_bonds	SET	7	-0.035466	-0.00068493	0.306	0.54614
Curated_gene_sets:browne_hcmv_infection_14hr_up	SET	147	-0.0074904	-0.00066042	0.064594	0.54616
GO_bp:go_t_helper_2_cell_cytokine_production	SET	13	-0.027874	-0.00073348	0.24033	0.54617
Curated_gene_sets:jiang_hypoxia_via_vhl	SET	18	-0.020899	-0.00064701	0.18004	0.5462
Curated_gene_sets:reactome_interferon_signaling	SET	195	-0.0072145	-0.00073167	0.062112	0.54623
GO_bp:go_dermatan_sulfate_biosynthetic_process	SET	11	-0.028959	-0.00070099	0.24907	0.54628
Curated_gene_sets:laiho_colorectal_cancer_serrated_up	SET	109	-0.0094606	-0.000719	0.081196	0.54638
Curated_gene_sets:gaussmann_mll_af4_fusion_targets_g_dn	SET	28	-0.016915	-0.00065295	0.14462	0.54655
GO_cc:go_junctional_sarcoplasmic_reticulum_membrane	SET	9	-0.039428	-0.00086333	0.33681	0.54659
GO_bp:go_regulation_of_protein_localization_to_centrosome	SET	10	-0.032912	-0.00075963	0.28028	0.54674
GO_mf:go_benzodiazepine_receptor_activity	SET	9	-0.04085	-0.00089448	0.34633	0.54695
Curated_gene_sets:reactome_phosphate_bond_hydrolysis_by_ntpdase_proteins	SET	8	-0.03818	-0.00078823	0.32331	0.547
Curated_gene_sets:wakasugi_have_znf143_binding_sites	SET	60	-0.012397	-0.00069992	0.10489	0.54704
GO_bp:go_regulation_of_cell_projection_organization	SET	626	-0.0040437	-0.00072621	0.034175	0.54709
GO_bp:go_atrioventricular_valve_formation	SET	7	-0.045237	-0.00087362	0.38224	0.5471
GO_bp:go_fc_epsilon_receptor_signaling_pathway	SET	110	-0.0093727	-0.00071556	0.079139	0.54714
GO_bp:go_histone_h3_k9_acetylation	SET	11	-0.029623	-0.00071705	0.25002	0.54716
GO_bp:go_regulation_of_cell_projection_assembly	SET	160	-0.0077687	-0.00071435	0.065216	0.54741
GO_mf:go_receptor_antagonist_activity	SET	30	-0.017464	-0.00069776	0.14648	0.54745
GO_bp:go_pigment_cell_differentiation	SET	33	-0.01787	-0.00074881	0.14987	0.54746
GO_mf:go_cuprous_ion_binding	SET	5	-0.049488	-0.00080776	0.41456	0.54751
GO_bp:go_positive_regulation_of_monooxygenase_activity	SET	27	-0.019979	-0.00075737	0.16733	0.54752
GO_bp:go_platelet_derived_growth_factor_receptor_alpha_signaling_pathway	SET	6	-0.049994	-0.00089389	0.41855	0.54754
Curated_gene_sets:nam_fxyd5_targets_dn	SET	17	-0.019269	-0.00057975	0.16109	0.5476
GO_bp:go_atf6_mediated_unfolded_protein_response	SET	9	-0.035517	-0.0007777	0.29692	0.54761
GO_bp:go_protein_maturation	SET	263	-0.0061601	-0.00072421	0.051367	0.54773
GO_bp:go_regulation_of_peptidyl_serine_dephosphorylation	SET	5	-0.048259	-0.00078771	0.4018	0.5478
GO_bp:go_viral_translation	SET	13	-0.025724	-0.00067691	0.2138	0.54788
Curated_gene_sets:woo_liver_cancer_recurrence_up	SET	101	-0.010414	-0.00076206	0.086501	0.54791
GO_mf:go_n6_methyladenosine_containing_rna_binding	SET	7	-0.031943	-0.00061689	0.26525	0.54793
GO_bp:go_regulation_of_gene_expression_by_genetic_imprinting	SET	17	-0.025312	-0.00076157	0.21006	0.54795
GO_bp:go_regulation_of_retina_development_in_camera_type_eye	SET	7	-0.044865	-0.00086644	0.37238	0.54795
Curated_gene_sets:reactome_smac_xiap_regulated_apoptotic_response	SET	7	-0.036161	-0.00069834	0.30006	0.54796
Curated_gene_sets:koyama_sema3b_targets_dn	SET	334	-0.0056888	-0.00075223	0.047093	0.54807
GO_bp:go_regulation_of_cardioblast_differentiation	SET	8	-0.036565	-0.00075487	0.30272	0.54807
GO_cc:go_cytoplasmic_ubiquitin_ligase_complex	SET	12	-0.025099	-0.00063456	0.20768	0.5481
GO_mf:go_c_x_c_chemokine_receptor_activity	SET	7	-0.041518	-0.0008018	0.34337	0.54812
GO_bp:go_acylglycerol_transport	SET	4	-0.068332	-0.00099763	0.56173	0.54841
Curated_gene_sets:enk_uv_response_epidermis_up	SET	280	-0.0057885	-0.00070185	0.047542	0.54845
GO_bp:go_negative_regulation_of_neutrophil_activation	SET	5	-0.057644	-0.0009409	0.47324	0.54847
Curated_gene_sets:hoshida_liver_cancer_subclass_s3	SET	256	-0.0061652	-0.00071523	0.050554	0.54853
Curated_gene_sets:hummerich_skin_cancer_progression_up	SET	79	-0.011645	-0.00075404	0.095314	0.54862
Curated_gene_sets:kommagani_tp63_gamma_targets	SET	9	-0.037174	-0.000814	0.30423	0.54863
GO_bp:go_tumor_necrosis_factor_biosynthetic_process	SET	22	-0.023371	-0.00079982	0.19106	0.54868
GO_bp:go_regulation_of_nuclear_transcribed_mrna_catabolic_process_deadenylation_dependent_decay	SET	20	-0.024719	-0.00080662	0.20201	0.54869
Curated_gene_sets:reactome_extrinsic_pathway_of_fibrin_clot_formation	SET	4	-0.051638	-0.0007539	0.42196	0.5487
GO_bp:go_cellular_response_to_low_density_lipoprotein_particle_stimulus	SET	18	-0.026739	-0.00082782	0.21776	0.54886
GO_mf:go_atp_gated_ion_channel_activity	SET	8	-0.04041	-0.00083427	0.32864	0.54893
GO_bp:go_regulation_of_collagen_fibril_organization	SET	5	-0.042336	-0.00069103	0.34359	0.54903
GO_bp:go_positive_regulation_of_skeletal_muscle_tissue_regeneration	SET	5	-0.053279	-0.00086965	0.43162	0.54912
GO_mf:go_natural_killer_cell_lectin_like_receptor_binding	SET	9	-0.043849	-0.00096014	0.35411	0.54927
GO_bp:go_photoreceptor_cell_differentiation	SET	61	-0.014097	-0.0008025	0.11358	0.54939
GO_mf:go_protein_disulfide_oxidoreductase_activity	SET	22	-0.021069	-0.00072105	0.16974	0.54939
GO_bp:go_cellular_defense_response	SET	52	-0.013957	-0.00073377	0.11225	0.54948
GO_bp:go_adenosine_to_inosine_editing	SET	9	-0.038153	-0.00083542	0.30594	0.54962
Curated_gene_sets:linsley_mir16_targets	SET	204	-0.0069806	-0.00072392	0.055963	0.54963
GO_bp:go_organic_acid_transmembrane_transport	SET	124	-0.0094234	-0.00076355	0.075517	0.54965
Curated_gene_sets:pid_hnf3a_pathway	SET	42	-0.01739	-0.00082187	0.1393	0.54967
Curated_gene_sets:dauer_stat3_targets_up	SET	48	-0.017089	-0.00086324	0.13683	0.54969
GO_bp:go_sensory_perception_of_smell	SET	364	-0.0078858	-0.0010877	0.06302	0.54979
Curated_gene_sets:haegerstrand_response_to_imatinib	SET	9	-0.040971	-0.00089713	0.32652	0.54993
GO_bp:go_sensory_perception_of_chemical_stimulus	SET	429	-0.0069636	-0.0010409	0.055345	0.55006
GO_bp:go_positive_regulation_of_response_to_interferon_gamma	SET	6	-0.040369	-0.0007218	0.32063	0.5501
GO_bp:go_zymogen_activation	SET	48	-0.016751	-0.00084617	0.13295	0.55013
Curated_gene_sets:biocarta_skp2e2f_pathway	SET	10	-0.034714	-0.00080122	0.27532	0.55017
Curated_gene_sets:pid_wnt_signaling_pathway	SET	27	-0.020704	-0.00078486	0.16402	0.55022
GO_bp:go_negative_regulation_of_peptidyl_lysine_acetylation	SET	17	-0.026896	-0.00080924	0.21267	0.55032
GO_mf:go_protein_homodimerization_activity	SET	801	-0.0038359	-0.00077547	0.03031	0.55035
GO_bp:go_protein_import_into_mitochondrial_matrix	SET	16	-0.022588	-0.00065936	0.17847	0.55036
Curated_gene_sets:wong_adult_tissue_stem_module	SET	681	-0.0043636	-0.00081611	0.034469	0.55037
GO_mf:go_beta_2_adrenergic_receptor_binding	SET	5	-0.045017	-0.0007348	0.35502	0.55045
Curated_gene_sets:zhou_inflammatory_response_lps_up	SET	349	-0.0059036	-0.00079765	0.046512	0.5505
GO_mf:go_protein_kinase_activity	SET	561	-0.004549	-0.00077475	0.035841	0.5505
GO_bp:go_lymphocyte_chemotaxis	SET	57	-0.015333	-0.00084387	0.12065	0.55056
GO_bp:go_negative_regulation_of_digestive_system_process	SET	17	-0.029108	-0.00087578	0.229	0.55057
Curated_gene_sets:reactome_fgfr1b_ligand_binding_and_activation	SET	6	-0.043085	-0.00077035	0.33866	0.55062
Curated_gene_sets:grabarczyk_bcl11b_targets_up	SET	72	-0.012342	-0.0007631	0.096928	0.55066
GO_bp:go_negative_regulation_of_cell_fate_commitment	SET	11	-0.034214	-0.00082819	0.2686	0.55068
Curated_gene_sets:grandvaux_ifn_response_not_via_irf3	SET	15	-0.025834	-0.00073018	0.2027	0.55071
Curated_gene_sets:tien_intestine_probiotics_2hr_up	SET	28	-0.019329	-0.00074616	0.15163	0.55072
Curated_gene_sets:reactome_metabolism_of_lipids	SET	704	-0.0040528	-0.00077018	0.031699	0.55087
GO_bp:go_regulation_of_synapse_structure_or_activity	SET	211	-0.0073955	-0.00077985	0.057844	0.55087
GO_bp:go_regulation_of_nodal_signaling_pathway_involved_in_determination_of_left_right_asymmetry	SET	5	-0.061239	-0.00099958	0.47821	0.55095
Curated_gene_sets:korkola_embryonal_carcinoma	SET	9	-0.040917	-0.00089595	0.31937	0.55097
GO_bp:go_negative_regulation_of_protein_metabolic_process	SET	981	-0.003477	-0.00077399	0.027125	0.551
GO_bp:go_negative_regulation_of_ruffle_assembly	SET	5	-0.054624	-0.0008916	0.4257	0.55105
Curated_gene_sets:piepoli_lgi1_targets_dn	SET	12	-0.031167	-0.00078797	0.24202	0.55123
Curated_gene_sets:li_wilms_tumor_anaplastic_up	SET	17	-0.024289	-0.0007308	0.18854	0.55125
GO_bp:go_insulin_receptor_signaling_pathway	SET	132	-0.0093861	-0.00078452	0.072586	0.55144
GO_mf:go_trna_specific_adenosine_deaminase_activity	SET	8	-0.041295	-0.00085253	0.3193	0.55145
Curated_gene_sets:biocarta_wnt_pathway	SET	24	-0.023247	-0.00083092	0.17935	0.55156
GO_bp:go_fucose_metabolic_process	SET	7	-0.036165	-0.00069842	0.27858	0.55164
Curated_gene_sets:turashvili_breast_normal_ductal_vs_lobular_up	SET	63	-0.013803	-0.00079847	0.10625	0.55168
GO_bp:go_negative_regulation_of_mitochondrial_membrane_permeability_involved_in_apoptotic_process	SET	4	-0.038445	-0.00056129	0.29554	0.55175
GO_bp:go_odontogenesis_of_dentin_containing_tooth	SET	86	-0.012897	-0.00087116	0.098852	0.5519
GO_bp:go_positive_regulation_of_adaptive_immune_response	SET	97	-0.011915	-0.00085448	0.091151	0.552
Curated_gene_sets:mikkelsen_es_hcp_with_h3_unmethylated	SET	59	-0.01472	-0.00082416	0.1124	0.5521
GO_bp:go_epithelial_cell_proliferation_involved_in_prostate_gland_development	SET	10	-0.035599	-0.00082163	0.27182	0.5521
GO_mf:go_neuropeptide_receptor_activity	SET	45	-0.018953	-0.00092708	0.14471	0.5521
Curated_gene_sets:eguchi_cell_cycle_rb1_targets	SET	23	-0.020005	-0.00070001	0.15258	0.55216
GO_bp:go_regulation_of_autophagosome_assembly	SET	31	-0.01847	-0.00075014	0.14086	0.55216
Curated_gene_sets:semba_fhit_targets_dn	SET	9	-0.026422	-0.00057856	0.20138	0.55219
Curated_gene_sets:lee_liver_cancer_dena_dn	SET	71	-0.012859	-0.00078952	0.097837	0.55228
GO_bp:go_protein_depolymerization	SET	104	-0.010394	-0.00077169	0.079041	0.55231
GO_bp:go_nail_development	SET	10	-0.037545	-0.00086657	0.28402	0.55258
GO_bp:go_regulation_of_neurotrophin_trk_receptor_signaling_pathway	SET	10	-0.039994	-0.00092307	0.30256	0.55258
GO_bp:go_sequestering_of_actin_monomers	SET	6	-0.050712	-0.00090672	0.38009	0.55307
GO_cc:go_microtubule_minus_end	SET	8	-0.036249	-0.00074836	0.27153	0.5531
Curated_gene_sets:reactome_meiotic_synapsis	SET	61	-0.013356	-0.0007603	0.10001	0.55312
GO_bp:go_short_term_memory	SET	9	-0.036102	-0.00079051	0.27027	0.55313
GO_bp:go_mammary_gland_development	SET	134	-0.01013	-0.00085304	0.075685	0.55324
GO_bp:go_keratan_sulfate_catabolic_process	SET	12	-0.031113	-0.00078661	0.23157	0.55344
GO_bp:go_regulation_of_microtubule_based_movement	SET	24	-0.022333	-0.00079824	0.16602	0.5535
Curated_gene_sets:kondo_ezh2_targets	SET	219	-0.0081892	-0.00087958	0.060738	0.55363
GO_bp:go_negative_regulation_of_transmembrane_receptor_protein_serine_threonine_kinase_signaling_pathway	SET	109	-0.011074	-0.00084165	0.082051	0.55368
GO_bp:go_negative_regulation_of_lyase_activity	SET	23	-0.024382	-0.00085315	0.18049	0.55373
GO_mf:go_small_protein_activating_enzyme_binding	SET	5	-0.050451	-0.00082349	0.37334	0.55375
GO_mf:go_copper_ion_binding	SET	55	-0.014682	-0.00079378	0.10854	0.5538
GO_bp:go_regulation_of_protein_tyrosine_kinase_activity	SET	85	-0.012567	-0.00084394	0.092471	0.55405
GO_bp:go_alpha_beta_t_cell_activation	SET	128	-0.011115	-0.00091491	0.081691	0.55411
GO_bp:go_positive_regulation_of_glomerulus_development	SET	9	-0.040445	-0.00088562	0.29719	0.55413
GO_bp:go_cell_killing	SET	146	-0.0098123	-0.00086221	0.071992	0.55421
GO_bp:go_regulation_of_dna_metabolic_process	SET	264	-0.0067914	-0.00079991	0.049751	0.55429
Curated_gene_sets:lopez_mesothelioma_survival_overall_up	SET	8	-0.037686	-0.00077803	0.27543	0.55442
GO_bp:go_cardiac_muscle_cell_action_potential_involved_in_contraction	SET	48	-0.019302	-0.00097507	0.14079	0.55452
GO_bp:go_regulation_of_phospholipase_c_activity	SET	43	-0.018346	-0.00087727	0.1333	0.55473
GO_bp:go_regulation_of_protein_complex_disassembly	SET	105	-0.010633	-0.00079318	0.077139	0.55481
GO_bp:go_positive_regulation_of_peptidyl_lysine_acetylation	SET	30	-0.018518	-0.0007399	0.13432	0.55483
GO_cc:go_extrinsic_component_of_synaptic_membrane	SET	12	-0.034311	-0.00086745	0.24783	0.55506
Curated_gene_sets:schraets_mll_targets_up	SET	27	-0.025134	-0.00095276	0.18126	0.55514
GO_bp:go_cranial_skeletal_system_development	SET	66	-0.015544	-0.00092028	0.1121	0.55514
Curated_gene_sets:nadler_obesity_dn	SET	47	-0.016101	-0.00080487	0.11608	0.55516
Curated_gene_sets:biocarta_barr_mapk_pathway	SET	14	-0.033807	-0.00092314	0.24365	0.55517
GO_cc:go_ciliary_basal_body	SET	113	-0.011413	-0.00088305	0.0822	0.55521
GO_mf:go_dna_binding_transcription_factor_binding	SET	326	-0.0063247	-0.00082643	0.045538	0.55523
GO_bp:go_diterpenoid_biosynthetic_process	SET	5	-0.059122	-0.00096502	0.42541	0.55527
Curated_gene_sets:huang_dasatinib_resistance_up	SET	78	-0.0148	-0.00095231	0.10646	0.55528
Curated_gene_sets:mueller_plurinet	SET	291	-0.0065053	-0.00080386	0.046795	0.55528
GO_bp:go_positive_regulation_of_protein_homodimerization_activity	SET	8	-0.035543	-0.00073378	0.25559	0.5553
GO_bp:go_type_ii_pneumocyte_differentiation	SET	5	-0.051581	-0.00084193	0.36848	0.55566
Curated_gene_sets:kondo_colon_cancer_hcp_with_h3k27me1	SET	25	-0.026113	-0.00095256	0.18651	0.55567
Curated_gene_sets:reactome_beta_oxidation_of_lauroyl_coa_to_decanoyl_coa_coa	SET	5	-0.047486	-0.0007751	0.33814	0.55584
GO_mf:go_non_membrane_spanning_protein_tyrosine_kinase_activity	SET	44	-0.018945	-0.00091638	0.13475	0.5559
GO_bp:go_response_to_platelet_derived_growth_factor	SET	19	-0.028958	-0.00092106	0.20585	0.55594
GO_bp:go_positive_regulation_of_fibroblast_proliferation	SET	52	-0.016807	-0.00088357	0.11926	0.55604
GO_cc:go_box_h_aca_snornp_complex	SET	4	-0.048501	-0.0007081	0.34387	0.55608
GO_cc:go_box_h_aca_rnp_complex	SET	4	-0.048501	-0.0007081	0.34387	0.55608
GO_mf:go_box_h_aca_snorna_binding	SET	4	-0.048501	-0.0007081	0.34387	0.55608
Curated_gene_sets:reactome_cytosolic_trna_aminoacylation	SET	24	-0.020448	-0.00073085	0.14491	0.5561
GO_bp:go_exit_from_mitosis	SET	30	-0.018842	-0.00075286	0.1332	0.55625
GO_bp:go_cellular_amide_metabolic_process	SET	901	-0.0038641	-0.0008262	0.027272	0.55634
GO_bp:go_positive_regulation_of_protein_modification_process	SET	1132	-0.0036021	-0.00085768	0.025406	0.55637
Curated_gene_sets:mahajan_response_to_il1a_dn	SET	67	-0.014363	-0.00085679	0.10128	0.55639
Curated_gene_sets:oswald_hematopoietic_stem_cell_in_collagen_gel_up	SET	214	-0.008152	-0.00086565	0.057405	0.55646
GO_bp:go_positive_regulation_of_postsynaptic_membrane_organization	SET	5	-0.044734	-0.00073018	0.31485	0.55649
GO_bp:go_regulation_of_response_to_wounding	SET	152	-0.009994	-0.00089589	0.070284	0.55654
Curated_gene_sets:zhan_multiple_myeloma_cd1_vs_cd2_dn	SET	52	-0.017896	-0.00094084	0.12576	0.55658
Curated_gene_sets:parent_mtor_signaling_dn	SET	43	-0.018775	-0.00089781	0.13192	0.55659
GO_bp:go_dna_replication_initiation	SET	35	-0.017752	-0.00076603	0.12468	0.55661
Curated_gene_sets:zhou_tnf_signaling_4hr	SET	49	-0.016761	-0.00085542	0.11768	0.55663
GO_bp:go_regulation_of_guanyl_nucleotide_exchange_factor_activity	SET	7	-0.039865	-0.00076988	0.27917	0.55677
GO_bp:go_positive_regulation_of_deacetylase_activity	SET	8	-0.040025	-0.00082632	0.27976	0.55688
Curated_gene_sets:reactome_activated_ntrk2_signals_through_cdk5	SET	6	-0.04811	-0.00086021	0.3356	0.55699
GO_mf:go_endonuclease_activity	SET	116	-0.010705	-0.00083913	0.074621	0.55703
GO_bp:go_ribonucleoside_catabolic_process	SET	20	-0.032946	-0.0010751	0.22951	0.55707
Curated_gene_sets:shepard_bmyb_morpholino_up	SET	203	-0.0082715	-0.00085572	0.057609	0.55708
GO_bp:go_positive_regulation_of_pri_mirna_transcription_by_rna_polymerase_ii	SET	29	-0.023826	-0.00093601	0.16594	0.55709
Curated_gene_sets:reactome_irf3_mediated_activation_of_type_1_ifn	SET	5	-0.043497	-0.00070999	0.30224	0.55722
Curated_gene_sets:howlin_cited1_targets_2_up	SET	17	-0.03154	-0.00094897	0.21851	0.55739
GO_bp:go_regulation_of_thyroid_hormone_generation	SET	5	-0.064336	-0.0010501	0.44564	0.55739
GO_bp:go_regulation_of_nad_p_h_oxidase_activity	SET	11	-0.037925	-0.00091804	0.26269	0.5574
GO_bp:go_negative_regulation_of_response_to_stimulus	SET	1503	-0.0032678	-0.00088708	0.022542	0.55763
GO_bp:go_skeletal_muscle_satellite_cell_activation	SET	6	-0.059395	-0.001062	0.40943	0.55767
GO_bp:go_negative_regulation_of_dephosphorylation	SET	101	-0.011647	-0.00085225	0.080076	0.55782
Curated_gene_sets:kegg_cytosolic_dna_sensing_pathway	SET	49	-0.016889	-0.000862	0.11587	0.55794
Curated_gene_sets:moreaux_b_lymphocyte_maturation_by_taci_up	SET	77	-0.01426	-0.00091165	0.097766	0.55798
GO_bp:go_regulation_of_neuron_migration	SET	36	-0.022333	-0.00097735	0.15303	0.55801
GO_cc:go_inflammasome_complex	SET	13	-0.02875	-0.00075652	0.19684	0.55806
GO_mf:go_oxidoreductase_activity_acting_on_a_sulfur_group_of_donors_oxygen_as_acceptor	SET	9	-0.037041	-0.00081108	0.25354	0.55808
GO_bp:go_one_carbon_metabolic_process	SET	26	-0.022404	-0.00083343	0.15275	0.5583
GO_bp:go_mhc_class_ii_biosynthetic_process	SET	12	-0.033794	-0.00085438	0.23026	0.55834
GO_mf:go_mdm2_mdm4_family_protein_binding	SET	7	-0.046367	-0.00089544	0.31572	0.55838
GO_mf:go_serine_type_endopeptidase_inhibitor_activity	SET	87	-0.015402	-0.0010464	0.10471	0.55847
GO_mf:go_lysozyme_activity	SET	7	-0.043961	-0.00084898	0.2983	0.55858
GO_bp:go_glycosylceramide_biosynthetic_process	SET	8	-0.035358	-0.00072997	0.23957	0.55867
GO_bp:go_post_golgi_vesicle_mediated_transport	SET	101	-0.012276	-0.00089828	0.083161	0.55868
GO_mf:go_rna_polymerase_ii_activity	SET	9	-0.031061	-0.00068014	0.21014	0.55875
GO_bp:go_regulation_of_protein_autoubiquitination	SET	4	-0.049314	-0.00071996	0.33357	0.55876
GO_bp:go_regulation_of_humoral_immune_response	SET	65	-0.016436	-0.00096575	0.11113	0.55879
GO_bp:go_activation_of_mapkk_activity	SET	51	-0.018353	-0.00095555	0.12367	0.55898
GO_cc:go_cul4a_ring_e3_ubiquitin_ligase_complex	SET	12	-0.031321	-0.00079186	0.21081	0.55905
GO_mf:go_phosphate_ion_transmembrane_transporter_activity	SET	11	-0.041651	-0.0010082	0.28021	0.55908
GO_bp:go_regulation_of_heart_rate_by_cardiac_conduction	SET	36	-0.024134	-0.0010561	0.16234	0.55909
Curated_gene_sets:biocarta_cdk5_pathway	SET	13	-0.033577	-0.00088353	0.2257	0.55913
GO_bp:go_protein_adp_ribosylation	SET	32	-0.021016	-0.00086721	0.14122	0.55915
GO_bp:go_defense_response_to_gram_positive_bacterium	SET	77	-0.013668	-0.00087382	0.091795	0.55918
Curated_gene_sets:reactome_death_receptor_signalling	SET	130	-0.01128	-0.00093567	0.075664	0.55925
GO_bp:go_secretory_granule_organization	SET	33	-0.023369	-0.0009792	0.15665	0.55929
Curated_gene_sets:pid_wnt_canonical_pathway	SET	21	-0.02436	-0.00081454	0.16318	0.55933
Curated_gene_sets:lein_oligodendrocyte_markers	SET	74	-0.014397	-0.00090237	0.09635	0.55939
GO_bp:go_positive_regulation_of_cell_cycle	SET	369	-0.0063884	-0.00088707	0.042752	0.55939
GO_bp:go_retinoic_acid_metabolic_process	SET	17	-0.038302	-0.0011524	0.25628	0.5594
Curated_gene_sets:frasor_response_to_estradiol_dn	SET	69	-0.015396	-0.00093196	0.10298	0.55942
GO_bp:go_regulation_of_fibroblast_growth_factor_receptor_signaling_pathway	SET	27	-0.024009	-0.00091015	0.16009	0.55961
GO_bp:go_negative_regulation_of_vascular_smooth_muscle_cell_proliferation	SET	17	-0.032672	-0.00098303	0.21778	0.55963
Curated_gene_sets:ozen_mir125b1_targets	SET	22	-0.029085	-0.00099537	0.19379	0.55965
GO_bp:go_epoxygenase_p450_pathway	SET	19	-0.0323	-0.0010274	0.21514	0.55967
Curated_gene_sets:wunder_inflammatory_response_and_cholesterol_up	SET	60	-0.016146	-0.00091162	0.1074	0.55975
GO_bp:go_peripheral_nervous_system_development	SET	75	-0.014928	-0.00094191	0.099294	0.55975
Curated_gene_sets:reactome_glutamate_and_glutamine_metabolism	SET	13	-0.031499	-0.00082886	0.20881	0.55995
GO_bp:go_glucose_metabolic_process	SET	111	-0.011313	-0.0008676	0.074884	0.56004
GO_bp:go_steroid_metabolic_process	SET	295	-0.0073078	-0.00090911	0.048348	0.56007
GO_bp:go_tolerance_induction_to_self_antigen	SET	4	-0.063711	-0.00093017	0.42125	0.56011
Curated_gene_sets:azare_neoplastic_transformation_by_stat3_dn	SET	18	-0.029277	-0.0009064	0.19292	0.56031
Curated_gene_sets:chang_immortalized_by_hpv31_up	SET	65	-0.016115	-0.00094687	0.10606	0.56038
GO_bp:go_negative_regulation_of_t_cell_mediated_immunity	SET	18	-0.031809	-0.00098477	0.20914	0.56044
GO_cc:go_spanning_component_of_membrane	SET	8	-0.046452	-0.00095899	0.30533	0.56046
Curated_gene_sets:dodd_nasopharyngeal_carcinoma_up	SET	1607	-0.0033109	-0.00092656	0.021685	0.56067
Curated_gene_sets:appierto_response_to_fenretinide_up	SET	38	-0.019415	-0.00087289	0.12696	0.56077
Curated_gene_sets:reactome_metabolism_of_amino_acids_and_derivatives	SET	355	-0.006585	-0.00089719	0.042946	0.56093
Curated_gene_sets:gargalovic_response_to_oxidized_phospholipids_red_up	SET	14	-0.035297	-0.00096382	0.23012	0.56095
Curated_gene_sets:biocarta_gh_pathway	SET	27	-0.023371	-0.00088594	0.15234	0.56096
GO_bp:go_small_gtpase_mediated_signal_transduction	SET	521	-0.0057195	-0.00093977	0.037175	0.56114
Curated_gene_sets:wallace_prostate_cancer_dn	SET	5	-0.064429	-0.0010516	0.41845	0.56118
Curated_gene_sets:lim_mammary_luminal_mature_dn	SET	93	-0.014356	-0.0010082	0.093224	0.56119
Curated_gene_sets:reactome_host_interactions_with_influenza_factors	SET	42	-0.021013	-0.00099309	0.13641	0.56121
GO_bp:go_eating_behavior	SET	31	-0.022603	-0.00091803	0.14673	0.56121
GO_bp:go_positive_regulation_of_alkaline_phosphatase_activity	SET	6	-0.063232	-0.0011306	0.41018	0.56126
GO_bp:go_positive_regulation_of_transporter_activity	SET	99	-0.013197	-0.00095611	0.08552	0.56132
Curated_gene_sets:mody_hippocampus_prenatal	SET	38	-0.018423	-0.00082829	0.11916	0.56143
GO_bp:go_establishment_of_protein_localization_to_organelle	SET	524	-0.0053649	-0.00088397	0.034695	0.56144
GO_bp:go_negative_regulation_of_translational_initiation	SET	17	-0.027435	-0.00082546	0.17736	0.56146
GO_bp:go_gastro_intestinal_system_smooth_muscle_contraction	SET	12	-0.038076	-0.00096264	0.24553	0.56162
Curated_gene_sets:kegg_base_excision_repair	SET	32	-0.020483	-0.00084518	0.13179	0.56175
Curated_gene_sets:matzuk_embryonic_germ_cell	SET	19	-0.031462	-0.0010007	0.20214	0.56184
Curated_gene_sets:reactome_rho_gtpases_activate_formins	SET	136	-0.010775	-0.00091404	0.069115	0.56194
GO_cc:go_cytoplasmic_side_of_rough_endoplasmic_reticulum_membrane	SET	5	-0.051417	-0.00083925	0.32963	0.56198
Curated_gene_sets:browne_hcmv_infection_30min_dn	SET	132	-0.011247	-0.00094007	0.072041	0.56203
GO_bp:go_cellular_response_to_reactive_oxygen_species	SET	149	-0.010827	-0.00096103	0.069322	0.56206
Curated_gene_sets:yegnasubramanian_prostate_cancer	SET	107	-0.013143	-0.00098974	0.083974	0.56219
GO_cc:go_nuclear_pore_nuclear_basket	SET	7	-0.053083	-0.0010251	0.33909	0.5622
GO_bp:go_dopamine_catabolic_process	SET	4	-0.078752	-0.0011498	0.50295	0.56221
Curated_gene_sets:reactome_activation_of_apc_c_and_apc_c:cdc20_mediated_degradation_of_mitotic_proteins	SET	78	-0.01428	-0.00091882	0.091069	0.5623
Curated_gene_sets:korkola_embryonal_carcinoma_dn	SET	12	-0.039679	-0.0010032	0.25293	0.56233
GO_bp:go_establishment_of_blood_brain_barrier	SET	11	-0.043388	-0.0010503	0.27638	0.56237
GO_mf:go_cell_adhesion_molecule_binding	SET	472	-0.0061608	-0.00096479	0.039243	0.56237
Curated_gene_sets:ren_alveolar_rhabdomyosarcoma_dn	SET	376	-0.0068029	-0.00095335	0.043314	0.5624
Curated_gene_sets:cromer_tumorigenesis_up	SET	53	-0.020153	-0.0010696	0.12807	0.56252
GO_bp:go_hindbrain_development	SET	144	-0.011094	-0.0009682	0.070491	0.56253
GO_mf:go_carbon_sulfur_lyase_activity	SET	10	-0.040403	-0.00093253	0.25672	0.56253
GO_bp:go_regulation_of_b_cell_mediated_immunity	SET	50	-0.018605	-0.00095919	0.11812	0.56258
Curated_gene_sets:reactome_ras_activation_upon_ca2plus_influx_through_nmda_receptor	SET	18	-0.030517	-0.00094477	0.19369	0.5626
Curated_gene_sets:castellano_hras_targets_dn	SET	6	-0.049089	-0.00087771	0.31147	0.56261
GO_bp:go_response_to_ischemia	SET	43	-0.020476	-0.00097915	0.12986	0.56265
Curated_gene_sets:reactome_molecules_associated_with_elastic_fibres	SET	39	-0.021069	-0.00095957	0.13352	0.56269
GO_bp:go_regulation_of_translational_elongation	SET	18	-0.026567	-0.00082248	0.16813	0.56277
GO_bp:go_negative_regulation_of_toll_like_receptor_2_signaling_pathway	SET	5	-0.074358	-0.0012137	0.46942	0.56293
GO_bp:go_retinal_metabolic_process	SET	14	-0.035297	-0.00096383	0.22263	0.56299
Curated_gene_sets:krasnoselskaya_ilf3_targets_up	SET	39	-0.020662	-0.00094106	0.12951	0.56338
Curated_gene_sets:cairo_hepatoblastoma_up	SET	200	-0.0097236	-0.00099856	0.060899	0.56343
Curated_gene_sets:lu_tumor_endothelial_markers_up	SET	20	-0.030409	-0.0009923	0.19022	0.5635
Curated_gene_sets:reactome_fgfr1_ligand_binding_and_activation	SET	15	-0.038132	-0.0010778	0.23826	0.56358
GO_bp:go_sertoli_cell_differentiation	SET	16	-0.03871	-0.0011299	0.24147	0.56368
GO_cc:go_endosome_lumen	SET	33	-0.024076	-0.0010088	0.15002	0.56375
Curated_gene_sets:reactome_activation_of_kainate_receptors_upon_glutamate_binding	SET	29	-0.023532	-0.00092445	0.1466	0.56376
GO_bp:go_positive_regulation_of_helicase_activity	SET	7	-0.05087	-0.0009824	0.31685	0.56377
GO_mf:go_thyroid_hormone_binding	SET	7	-0.056508	-0.0010913	0.35172	0.56382
Curated_gene_sets:zhu_cmv_all_dn	SET	115	-0.013883	-0.0010835	0.086353	0.56386
GO_bp:go_aggrephagy	SET	9	-0.042488	-0.00093036	0.26401	0.56393
GO_bp:go_negative_regulation_of_glycolytic_process	SET	10	-0.047147	-0.0010882	0.29272	0.56398
Curated_gene_sets:reactome_diseases_of_immune_system	SET	22	-0.031187	-0.0010673	0.19345	0.56404
Curated_gene_sets:reactome_regulation_of_beta_cell_development	SET	40	-0.020862	-0.00096223	0.12935	0.56407
GO_bp:go_regulation_of_calcium_mediated_signaling	SET	92	-0.014466	-0.0010105	0.089683	0.56407
GO_bp:go_regulation_of_actin_filament_based_process	SET	354	-0.0073415	-0.00099887	0.04548	0.56412
GO_bp:go_response_to_drug	SET	963	-0.0045377	-0.0010013	0.028007	0.56435
GO_bp:go_regulation_of_transcription_regulatory_region_dna_binding	SET	49	-0.021212	-0.0010826	0.13092	0.56436
GO_bp:go_complement_activation_lectin_pathway	SET	13	-0.036566	-0.00096218	0.22563	0.56437
Curated_gene_sets:sharma_pilocytic_astrocytoma_location_dn	SET	6	-0.061795	-0.0011049	0.38096	0.56443
GO_bp:go_negative_regulation_of_myeloid_cell_apoptotic_process	SET	15	-0.034936	-0.00098743	0.21498	0.56455
GO_bp:go_hormone_biosynthetic_process	SET	84	-0.01418	-0.00094668	0.087095	0.56467
GO_bp:go_telomere_organization	SET	159	-0.0098197	-0.00090014	0.060221	0.56476
GO_bp:go_regulation_of_mitochondrion_organization	SET	171	-0.0099602	-0.00094654	0.061053	0.5648
GO_bp:go_regulation_of_glucose_metabolic_process	SET	69	-0.015789	-0.00095574	0.096781	0.5648
GO_bp:go_regulation_of_presynapse_organization	SET	26	-0.029158	-0.0010847	0.17847	0.56489
GO_bp:go_endodermal_cell_fate_specification	SET	8	-0.060016	-0.001239	0.36715	0.56492
Curated_gene_sets:sasson_response_to_gonadotrophins_dn	SET	87	-0.014517	-0.00098628	0.088754	0.56496
Curated_gene_sets:reactome_mitochondrial_uncoupling_proteins	SET	4	-0.066735	-0.00097432	0.40793	0.56497
Curated_gene_sets:kegg_cysteine_and_methionine_metabolism	SET	32	-0.025336	-0.0010454	0.15483	0.56499
GO_cc:go_neuronal_dense_core_vesicle	SET	6	-0.059092	-0.0010566	0.36065	0.56507
GO_bp:go_schwann_cell_proliferation	SET	8	-0.038689	-0.00079872	0.23605	0.56509
GO_bp:go_negative_regulation_of_cholesterol_storage	SET	8	-0.051436	-0.0010619	0.31365	0.56513
GO_mf:go_ephrin_receptor_binding	SET	27	-0.02948	-0.0011175	0.1794	0.56526
GO_bp:go_regulation_of_endoplasmic_reticulum_stress_induced_intrinsic_apoptotic_signaling_pathway	SET	31	-0.025874	-0.0010509	0.15744	0.56527
Curated_gene_sets:ivanova_hematopoiesis_early_progenitor	SET	424	-0.0065592	-0.00097484	0.039822	0.56542
GO_bp:go_negative_regulation_of_protein_dephosphorylation	SET	58	-0.017932	-0.00099547	0.10878	0.56547
GO_bp:go_trophoblast_giant_cell_differentiation	SET	11	-0.041759	-0.0010108	0.25312	0.56552
Curated_gene_sets:reactome_activation_of_smo	SET	18	-0.033334	-0.001032	0.20186	0.56558
Curated_gene_sets:davicioni_targets_of_pax_foxo1_fusions_up	SET	243	-0.0098696	-0.0011159	0.059758	0.56559
GO_bp:go_optic_cup_morphogenesis_involved_in_camera_type_eye_development	SET	8	-0.054419	-0.0011235	0.32898	0.56569
Curated_gene_sets:yao_temporal_response_to_progesterone_cluster_14	SET	136	-0.010806	-0.00091665	0.065101	0.56591
Curated_gene_sets:reactome_transport_of_inorganic_cations_anions_and_amino_acids_oligopeptides	SET	101	-0.014283	-0.0010451	0.085716	0.56617
Curated_gene_sets:reactome_miscellaneous_substrates	SET	12	-0.047722	-0.0012065	0.2859	0.56628
Curated_gene_sets:kenny_ctnnb1_targets_up	SET	50	-0.021433	-0.001105	0.12838	0.56629
Curated_gene_sets:leonard_hypoxia	SET	41	-0.02186	-0.0010208	0.13093	0.56629
GO_bp:go_vesicle_cytoskeletal_trafficking	SET	51	-0.017892	-0.00093155	0.10715	0.5663
Curated_gene_sets:maloney_response_to_17aag_up	SET	38	-0.023027	-0.0010353	0.13747	0.56651
GO_bp:go_glycerol_transport	SET	6	-0.074763	-0.0013368	0.44523	0.56668
GO_mf:go_glycerol_transmembrane_transporter_activity	SET	6	-0.074763	-0.0013368	0.44523	0.56668
GO_bp:go_aerobic_respiration	SET	77	-0.014252	-0.00091115	0.084846	0.5667
GO_bp:go_regulation_of_type_b_pancreatic_cell_development	SET	8	-0.049539	-0.0010227	0.2943	0.56684
GO_mf:go_atp_dependent_dna_helicase_activity	SET	36	-0.020019	-0.00087605	0.1188	0.56691
GO_bp:go_trna_3_end_processing	SET	7	-0.047741	-0.00092197	0.28316	0.56694
GO_mf:go_dna_helicase_activity	SET	47	-0.01798	-0.00089877	0.10664	0.56694
Curated_gene_sets:oishi_cholangioma_stem_cell_like_dn	SET	267	-0.0088761	-0.0010513	0.05245	0.56719
GO_cc:go_polymeric_cytoskeletal_fiber	SET	666	-0.0058943	-0.0010906	0.034809	0.56723
GO_bp:go_positive_regulation_of_triglyceride_biosynthetic_process	SET	11	-0.044	-0.0010651	0.25933	0.56736
GO_cc:go_rna_cap_binding_complex	SET	11	-0.037307	-0.00090306	0.21896	0.56764
Curated_gene_sets:tooker_gemcitabine_resistance_dn	SET	119	-0.013171	-0.0010456	0.076988	0.56792
GO_mf:go_neutral_amino_acid_transmembrane_transporter_activity	SET	29	-0.028103	-0.001104	0.1642	0.56795
GO_bp:go_hyperosmotic_salinity_response	SET	8	-0.049293	-0.0010176	0.28795	0.56796
GO_bp:go_regulation_of_synaptic_vesicle_fusion_to_presynaptic_active_zone_membrane	SET	10	-0.045013	-0.0010389	0.26269	0.56803
GO_bp:go_response_to_oxygen_containing_compound	SET	1516	-0.0039323	-0.0010717	0.022926	0.56809
GO_cc:go_rdna_heterochromatin	SET	4	-0.061798	-0.00090223	0.35959	0.56822
GO_bp:go_negative_regulation_of_interleukin_12_production	SET	15	-0.038288	-0.0010822	0.22272	0.56824
Curated_gene_sets:kegg_nucleotide_excision_repair	SET	40	-0.019192	-0.0008852	0.11159	0.56827
GO_bp:go_negative_regulation_of_cell_cell_adhesion_mediated_by_cadherin	SET	5	-0.079502	-0.0012977	0.46053	0.56853
Curated_gene_sets:reactome_ketone_body_metabolism	SET	9	-0.047936	-0.0010496	0.27756	0.56856
Curated_gene_sets:reactome_listeria_monocytogenes_entry_into_host_cells	SET	19	-0.036917	-0.0011742	0.21358	0.56861
GO_cc:go_m_band	SET	28	-0.023846	-0.00092053	0.13762	0.56878
Curated_gene_sets:buckanovich_t_lymphocyte_homing_on_tumor_up	SET	19	-0.031186	-0.00099193	0.17987	0.56882
GO_mf:go_actin_monomer_binding	SET	24	-0.029498	-0.0010543	0.17012	0.56883
GO_mf:go_pre_mirna_binding	SET	6	-0.059039	-0.0010556	0.34015	0.5689
Curated_gene_sets:kyng_werner_syndrom_and_normal_aging_dn	SET	175	-0.0099116	-0.00095277	0.057048	0.56896
Curated_gene_sets:biocarta_rho_pathway	SET	18	-0.032304	-0.0010001	0.18586	0.56899
GO_bp:go_cell_cell_adhesion	SET	775	-0.0057342	-0.0011411	0.03292	0.56914
GO_cc:go_hulc_complex	SET	4	-0.063374	-0.00092524	0.36333	0.56923
Curated_gene_sets:biocarta_leptin_pathway	SET	11	-0.044511	-0.0010774	0.25486	0.56932
Curated_gene_sets:doane_breast_cancer_classes_dn	SET	33	-0.026747	-0.0011208	0.15303	0.56938
Curated_gene_sets:reactome_g2_m_checkpoints	SET	159	-0.011215	-0.001028	0.064012	0.56954
Curated_gene_sets:matthews_skin_carcinogenesis_via_jun	SET	16	-0.034112	-0.00099573	0.19456	0.56959
GO_bp:go_snrna_modification	SET	4	-0.061104	-0.0008921	0.34835	0.56962
GO_bp:go_type_i_interferon_secretion	SET	9	-0.053612	-0.0011739	0.30558	0.56963
Curated_gene_sets:pid_ilk_pathway	SET	44	-0.021022	-0.0010168	0.11973	0.56969
GO_bp:go_secretion_by_tissue	SET	35	-0.027704	-0.0011955	0.15755	0.56979
GO_bp:go_sensory_organ_development	SET	525	-0.0069507	-0.0011463	0.039487	0.56986
GO_mf:go_myosin_heavy_chain_binding	SET	12	-0.04151	-0.0010495	0.23578	0.56987
Curated_gene_sets:kaab_failed_heart_atrium_up	SET	34	-0.025494	-0.0010843	0.14479	0.56988
GO_cc:go_trans_golgi_network	SET	223	-0.0095518	-0.0010351	0.05415	0.57001
GO_bp:go_regulation_of_epithelial_cell_apoptotic_process	SET	72	-0.018364	-0.0011354	0.10406	0.57004
Curated_gene_sets:reactome_sulfide_oxidation_to_sulfate	SET	7	-0.053085	-0.0010252	0.30074	0.57006
Curated_gene_sets:reactome_peptide_hormone_biosynthesis	SET	12	-0.040796	-0.0010314	0.23069	0.57018
GO_bp:go_positive_regulation_of_leukocyte_cell_cell_adhesion	SET	202	-0.011114	-0.001147	0.062673	0.57038
GO_bp:go_embryonic_morphogenesis	SET	561	-0.0067324	-0.0011466	0.037954	0.5704
GO_bp:go_cell_projection_assembly	SET	529	-0.006445	-0.0010668	0.036316	0.57043
Curated_gene_sets:stark_prefrontal_cortex_22q11_deletion_up	SET	186	-0.011272	-0.0011168	0.063401	0.57056
Curated_gene_sets:li_cytidine_analogs_cyctotoxicity	SET	14	-0.038838	-0.0010605	0.21842	0.57056
Curated_gene_sets:reactome_synthesis_of_ketone_bodies	SET	8	-0.052186	-0.0010774	0.29309	0.57066
Curated_gene_sets:gryder_pax3foxo1_enhancers_ko_down	SET	430	-0.0078713	-0.0011779	0.04417	0.57072
GO_mf:go_potassium_channel_inhibitor_activity	SET	8	-0.050365	-0.0010398	0.28248	0.57075
GO_bp:go_positive_regulation_of_integrin_mediated_signaling_pathway	SET	5	-0.070584	-0.0011521	0.39561	0.5708
Curated_gene_sets:reactome_fgfr1c_ligand_binding_and_activation	SET	11	-0.048064	-0.0011634	0.26921	0.57085
GO_bp:go_negative_regulation_of_telomere_maintenance	SET	32	-0.025002	-0.0010317	0.13987	0.57093
GO_mf:go_serine_hydrolase_activity	SET	176	-0.011815	-0.001139	0.066057	0.57098
GO_bp:go_protein_sulfation	SET	8	-0.050877	-0.0010504	0.28422	0.57103
GO_mf:go_phosphatidate_phosphatase_activity	SET	13	-0.042391	-0.0011155	0.23656	0.57111
GO_bp:go_response_to_purine_containing_compound	SET	148	-0.01204	-0.0010651	0.067173	0.57112
GO_cc:go_neurotransmitter_receptor_complex	SET	51	-0.022066	-0.0011489	0.12284	0.57128
GO_bp:go_lipid_glycosylation	SET	11	-0.044386	-0.0010744	0.24697	0.57132
GO_bp:go_cell_communication_involved_in_cardiac_conduction	SET	52	-0.023297	-0.0012248	0.12915	0.57157
GO_bp:go_positive_regulation_of_tor_signaling	SET	35	-0.024591	-0.0010611	0.13626	0.57161
GO_bp:go_peptide_biosynthetic_process	SET	611	-0.0058143	-0.001032	0.032187	0.57167
Curated_gene_sets:stanhill_hras_transfromation_up	SET	7	-0.069281	-0.0013379	0.38332	0.57171
GO_bp:go_amino_sugar_metabolic_process	SET	22	-0.030693	-0.0010504	0.16941	0.57188
GO_bp:go_adaptive_immune_response_based_on_somatic_recombination_of_immune_receptors_built_from_immunoglobulin_superfamily_domains	SET	240	-0.010197	-0.0011459	0.056187	0.572
GO_bp:go_vestibulocochlear_nerve_development	SET	9	-0.064061	-0.0014027	0.35281	0.57204
Curated_gene_sets:reactome_metabolism_of_rna	SET	637	-0.005536	-0.0010026	0.030458	0.57211
GO_bp:go_urea_transport	SET	7	-0.064265	-0.0012411	0.35327	0.57217
GO_bp:go_chondroitin_sulfate_catabolic_process	SET	12	-0.038162	-0.0009648	0.20977	0.57218
GO_bp:go_aggresome_assembly	SET	5	-0.059494	-0.00097109	0.32684	0.57222
Curated_gene_sets:biocarta_tob1_pathway	SET	19	-0.035001	-0.0011133	0.19216	0.57226
Curated_gene_sets:reactome_release_of_hh_np_from_the_secreting_cell	SET	8	-0.053561	-0.0011058	0.29391	0.5723
Curated_gene_sets:takeda_targets_of_nup98_hoxa9_fusion_6hr_dn	SET	43	-0.023391	-0.0011185	0.12805	0.57247
GO_bp:go_regulation_of_receptor_binding	SET	21	-0.033039	-0.0011047	0.18082	0.57249
GO_mf:go_toll_like_receptor_binding	SET	11	-0.052488	-0.0012705	0.28725	0.57249
GO_bp:go_phosphatidylinositol_metabolic_process	SET	99	-0.014892	-0.0010789	0.081487	0.5725
Curated_gene_sets:reactome_nrif_signals_cell_death_from_the_nucleus	SET	16	-0.038563	-0.0011257	0.21099	0.57251
Curated_gene_sets:myllykangas_amplification_hot_spot_17	SET	18	-0.038641	-0.0011963	0.21101	0.57265
GO_bp:go_positive_regulation_of_protein_export_from_nucleus	SET	20	-0.036185	-0.0011808	0.19743	0.57271
Curated_gene_sets:myllykangas_amplification_hot_spot_9	SET	8	-0.046171	-0.00095319	0.25069	0.57306
Curated_gene_sets:zhan_multiple_myeloma_cd1_vs_cd2_up	SET	62	-0.019752	-0.0011336	0.10719	0.5731
Curated_gene_sets:cairo_hepatoblastoma_poor_survival	SET	14	-0.0373	-0.0010185	0.20241	0.5731
Curated_gene_sets:reactome_abacavir_transmembrane_transport	SET	5	-0.072213	-0.0011787	0.39115	0.57323
Curated_gene_sets:pid_smad2_3pathway	SET	16	-0.040896	-0.0011938	0.22142	0.57327
Curated_gene_sets:reactome_signaling_by_moderate_kinase_activity_braf_mutants	SET	44	-0.022034	-0.0010658	0.11905	0.57342
Curated_gene_sets:landis_erbb2_breast_tumors_324_up	SET	141	-0.013274	-0.0011464	0.071606	0.57353
Curated_gene_sets:berenjeno_rock_signaling_not_via_rhoa_up	SET	26	-0.029603	-0.0011012	0.15929	0.57371
GO_bp:go_negative_regulation_of_gastrulation	SET	7	-0.065101	-0.0012572	0.35022	0.57373
GO_bp:go_necrotic_cell_death	SET	48	-0.021158	-0.0010688	0.11363	0.57386
GO_mf:go_structural_constituent_of_ribosome	SET	149	-0.011885	-0.0010549	0.063816	0.57387
Curated_gene_sets:mahadevan_gist_morphological_switch	SET	15	-0.045023	-0.0012725	0.24136	0.57399
GO_mf:go_oxidoreductase_activity_acting_on_paired_donors_with_incorporation_or_reduction_of_molecular_oxygen_nad_p_h_as_one_donor_and_incorporation_of_one_atom_of_oxygen	SET	39	-0.024734	-0.0011265	0.1324	0.5741
Curated_gene_sets:haslinger_b_cll_with_mutated_vh_genes	SET	16	-0.043903	-0.0012815	0.23467	0.5742
GO_bp:go_trna_metabolic_process	SET	170	-0.010821	-0.0010253	0.057838	0.5742
Curated_gene_sets:weston_vegfa_targets	SET	93	-0.016687	-0.0011719	0.089157	0.57423
Curated_gene_sets:roy_wound_blood_vessel_dn	SET	19	-0.036459	-0.0011596	0.19473	0.57426
Curated_gene_sets:sig_regulation_of_the_actin_cytoskeleton_by_rho_gtpases	SET	31	-0.027433	-0.0011142	0.14621	0.57442
Curated_gene_sets:tonks_targets_of_runx1_runx1t1_fusion_sustained_in_monocyte_up	SET	21	-0.034151	-0.0011419	0.18172	0.57453
Curated_gene_sets:kegg_phenylalanine_metabolism	SET	16	-0.043428	-0.0012677	0.23103	0.57455
GO_mf:go_c_acyltransferase_activity	SET	20	-0.037504	-0.0012238	0.19946	0.57457
Curated_gene_sets:reactome_p130cas_linkage_to_mapk_signaling_for_integrins	SET	16	-0.038846	-0.0011339	0.20625	0.57469
Curated_gene_sets:reactome_organic_anion_transporters	SET	11	-0.057891	-0.0014013	0.30728	0.57472
GO_mf:go_aryl_hydrocarbon_receptor_binding	SET	9	-0.050797	-0.0011123	0.26945	0.57477
Curated_gene_sets:fournier_acinar_development_early_up	SET	19	-0.037712	-0.0011995	0.19967	0.5749
Curated_gene_sets:reactome_il_6_type_cytokine_receptor_ligand_interactions	SET	17	-0.037568	-0.0011303	0.19877	0.57495
Curated_gene_sets:numata_csf3_signaling_via_stat3	SET	21	-0.034146	-0.0011417	0.18049	0.57503
GO_bp:go_positive_regulation_of_inhibitory_postsynaptic_potential	SET	7	-0.069746	-0.0013469	0.36835	0.57509
GO_bp:go_bone_remodeling	SET	84	-0.018017	-0.0012028	0.095066	0.57515
GO_bp:go_negative_regulation_of_defense_response	SET	188	-0.011486	-0.001144	0.060613	0.57515
GO_bp:go_regulation_of_mitochondrial_outer_membrane_permeabilization_involved_in_apoptotic_signaling_pathway	SET	43	-0.021787	-0.0010418	0.11492	0.57518
GO_bp:go_fungiform_papilla_morphogenesis	SET	5	-0.077614	-0.0012669	0.40869	0.57531
GO_bp:go_regulation_of_mitotic_centrosome_separation	SET	9	-0.060829	-0.0013319	0.3201	0.57536
Curated_gene_sets:gentile_uv_response_cluster_d9	SET	26	-0.032617	-0.0012134	0.17152	0.57541
GO_mf:go_nuclear_receptor_transcription_coactivator_activity	SET	63	-0.018434	-0.0010664	0.096826	0.57549
GO_bp:go_left_right_pattern_formation	SET	21	-0.036915	-0.0012343	0.19372	0.57556
Curated_gene_sets:bilanges_rapamycin_sensitive_genes	SET	35	-0.024442	-0.0010547	0.12791	0.57577
GO_cc:go_vesicle_coat	SET	57	-0.02094	-0.0011524	0.10951	0.57582
GO_bp:go_negative_regulation_of_macrophage_cytokine_production	SET	5	-0.069896	-0.0011409	0.36515	0.5759
GO_bp:go_regulation_of_ubiquitin_protein_ligase_activity	SET	21	-0.030995	-0.0010364	0.16164	0.57603
Curated_gene_sets:snijders_amplified_in_head_and_neck_tumors	SET	37	-0.027451	-0.0012178	0.14282	0.57621
GO_bp:go_positive_regulation_of_protein_maturation	SET	24	-0.033965	-0.001214	0.17666	0.57623
GO_bp:go_regulation_of_animal_organ_morphogenesis	SET	241	-0.0108	-0.0012161	0.056119	0.5763
Curated_gene_sets:tomida_metastasis_dn	SET	17	-0.037913	-0.0011407	0.1966	0.57646
Curated_gene_sets:kyng_dna_damage_by_4nqo	SET	33	-0.027235	-0.0011412	0.14123	0.57646
GO_bp:go_positive_regulation_of_hexokinase_activity	SET	5	-0.064902	-0.0010594	0.3364	0.57649
GO_cc:go_nuclear_inclusion_body	SET	12	-0.041333	-0.001045	0.21417	0.57652
GO_bp:go_b_cell_lineage_commitment	SET	5	-0.089474	-0.0014604	0.46327	0.57657
GO_cc:go_rna_polymerase_ii_core_complex	SET	13	-0.0356	-0.00093676	0.18431	0.57658
GO_bp:go_regulation_of_retinoic_acid_receptor_signaling_pathway	SET	16	-0.047112	-0.0013752	0.24371	0.57664
GO_bp:go_mesendoderm_development	SET	4	-0.10452	-0.001526	0.54007	0.57673
GO_cc:go_actin_cytoskeleton	SET	476	-0.0075431	-0.0011861	0.038938	0.5768
GO_bp:go_embryonic_cranial_skeleton_morphogenesis	SET	45	-0.025605	-0.0012525	0.13211	0.57684
GO_bp:go_mitochondrial_fusion	SET	22	-0.033186	-0.0011357	0.17083	0.57701
GO_bp:go_negative_regulation_of_dna_damage_checkpoint	SET	5	-0.081005	-0.0013222	0.41631	0.57714
GO_cc:go_golgi_apparatus_part	SET	903	-0.0054568	-0.001168	0.028033	0.57717
Curated_gene_sets:biocarta_set_pathway	SET	10	-0.056238	-0.001298	0.28872	0.57722
GO_bp:go_deoxyribose_phosphate_catabolic_process	SET	20	-0.035454	-0.001157	0.18191	0.57726
GO_bp:go_t_cell_differentiation_in_thymus	SET	67	-0.020833	-0.0012427	0.10683	0.5773
GO_bp:go_reactive_oxygen_species_biosynthetic_process	SET	96	-0.017311	-0.0012351	0.088724	0.57735
GO_bp:go_positive_regulation_of_alpha_beta_t_cell_activation	SET	57	-0.025018	-0.0013769	0.12792	0.57753
GO_bp:go_regulation_of_t_helper_2_cell_cytokine_production	SET	10	-0.058687	-0.0013545	0.30008	0.57753
GO_bp:go_regulation_of_protein_deacetylation	SET	37	-0.025969	-0.0011521	0.13274	0.57755
GO_bp:go_inner_cell_mass_cell_differentiation	SET	7	-0.072135	-0.0013931	0.3683	0.57764
Curated_gene_sets:reactome_antigen_presentation:_folding_assembly_and_peptide_loading_of_class_i_mhc	SET	25	-0.03374	-0.0012308	0.17221	0.57767
Curated_gene_sets:schaeffer_sox9_targets_in_prostate_development_dn	SET	43	-0.026909	-0.0012867	0.13731	0.57768
GO_bp:go_sphingolipid_biosynthetic_process	SET	102	-0.016692	-0.0012274	0.085022	0.57782
Curated_gene_sets:maina_vhl_targets_dn	SET	16	-0.041788	-0.0012198	0.21281	0.57784
Curated_gene_sets:biocarta_longevity_pathway	SET	15	-0.038812	-0.001097	0.19754	0.57788
GO_bp:go_positive_regulation_of_astrocyte_differentiation	SET	16	-0.048036	-0.0014022	0.24443	0.5779
GO_cc:go_external_side_of_plasma_membrane	SET	297	-0.01023	-0.0012769	0.051956	0.57805
Curated_gene_sets:palomero_gsi_sensitivity_up	SET	7	-0.053788	-0.0010388	0.27311	0.57806
GO_bp:go_hydrogen_peroxide_metabolic_process	SET	11	-0.056985	-0.0013794	0.28925	0.57809
GO_cc:go_ribonucleoprotein_granule	SET	208	-0.010856	-0.0011367	0.054956	0.5783
Curated_gene_sets:gerhold_adipogenesis_dn	SET	61	-0.021637	-0.0012317	0.10946	0.57835
Curated_gene_sets:pid_fak_pathway	SET	57	-0.020994	-0.0011554	0.10615	0.57839
GO_bp:go_trophoblast_cell_migration	SET	9	-0.053681	-0.0011754	0.27134	0.57841
GO_bp:go_trans_synaptic_signaling_modulating_synaptic_transmission	SET	12	-0.048045	-0.0012147	0.24207	0.57866
Curated_gene_sets:chicas_rb1_targets_low_serum	SET	90	-0.016916	-0.0011688	0.08516	0.57873
Curated_gene_sets:meissner_brain_hcp_with_h3k4me3_and_h3k27me3	SET	1037	-0.0057007	-0.0013027	0.028691	0.57875
GO_cc:go_recycling_endosome_membrane	SET	71	-0.019069	-0.0011708	0.095963	0.57875
GO_cc:go_dna_repair_complex	SET	36	-0.026412	-0.0011559	0.13271	0.57888
Curated_gene_sets:reactome_resolution_of_abasic_sites_ap_sites	SET	38	-0.023688	-0.001065	0.119	0.57889
Curated_gene_sets:reactome_activated_notch1_transmits_signal_to_the_nucleus	SET	31	-0.030077	-0.0012216	0.15107	0.5789
GO_bp:go_regulation_of_chronic_inflammatory_response	SET	8	-0.05162	-0.0010657	0.25924	0.57892
GO_mf:go_omega_peptidase_activity	SET	11	-0.044138	-0.0010684	0.22159	0.57894
GO_bp:go_positive_regulation_of_action_potential	SET	10	-0.058848	-0.0013582	0.29534	0.57897
GO_bp:go_regulation_of_autophagy_of_mitochondrion	SET	39	-0.025473	-0.0011602	0.12781	0.57899
GO_bp:go_myeloid_progenitor_cell_differentiation	SET	6	-0.064002	-0.0011444	0.32104	0.57901
GO_bp:go_production_of_molecular_mediator_of_immune_response	SET	182	-0.012532	-0.0012282	0.062782	0.5791
Curated_gene_sets:figueroa_aml_methylation_cluster_2_up	SET	47	-0.024497	-0.0012246	0.12272	0.57911
GO_bp:go_fatty_acid_elongation	SET	12	-0.054584	-0.00138	0.27342	0.57911
GO_bp:go_pattern_specification_process	SET	420	-0.0091347	-0.0013513	0.04574	0.57915
GO_bp:go_diacylglycerol_metabolic_process	SET	13	-0.039201	-0.0010315	0.19603	0.57925
GO_bp:go_tissue_homeostasis	SET	209	-0.012296	-0.0012905	0.061384	0.57938
GO_mf:go_ferric_iron_binding	SET	9	-0.056005	-0.0012263	0.27948	0.57941
GO_bp:go_dsrna_transport	SET	5	-0.060628	-0.0009896	0.30238	0.57945
GO_bp:go_positive_regulation_of_cofactor_metabolic_process	SET	6	-0.065559	-0.0011722	0.32676	0.57951
Curated_gene_sets:reactome_non_integrin_membrane_ecm_interactions	SET	56	-0.025648	-0.0013992	0.12781	0.57952
GO_bp:go_fatty_acid_transmembrane_transport	SET	16	-0.038133	-0.0011131	0.18996	0.57955
GO_bp:go_serotonin_secretion	SET	9	-0.057346	-0.0012557	0.28518	0.57968
GO_bp:go_ceramide_transport	SET	10	-0.051891	-0.0011977	0.25805	0.57968
Curated_gene_sets:reactome_hsf1_dependent_transactivation	SET	37	-0.026224	-0.0011634	0.13027	0.57977
GO_bp:go_negative_regulation_of_immune_response	SET	134	-0.014405	-0.001213	0.07146	0.57988
Curated_gene_sets:reactome_endosomal_sorting_complex_required_for_transport_escrt	SET	31	-0.028056	-0.0011395	0.13914	0.5799
Curated_gene_sets:reactome_copi_mediated_anterograde_transport	SET	101	-0.015541	-0.0011372	0.07706	0.57991
GO_bp:go_negative_regulation_of_centrosome_cycle	SET	14	-0.043476	-0.0011872	0.21559	0.57991
Curated_gene_sets:reactome_activation_of_the_ap_1_family_of_transcription_factors	SET	10	-0.052366	-0.0012086	0.25919	0.58005
GO_mf:go_cytidine_deaminase_activity	SET	12	-0.05882	-0.0014871	0.29105	0.58008
Curated_gene_sets:reactome_acyl_chain_remodelling_of_pg	SET	18	-0.038532	-0.0011929	0.19043	0.58017
GO_mf:go_intracellular_cgmp_activated_cation_channel_activity	SET	7	-0.075666	-0.0014613	0.37398	0.58017
GO_cc:go_u2af	SET	3	-0.068844	-0.00087047	0.3397	0.5803
Curated_gene_sets:nikolsky_breast_cancer_20p13_amplicon	SET	8	-0.083455	-0.0017229	0.4116	0.58034
GO_bp:go_negative_regulation_of_cellular_protein_localization	SET	106	-0.015506	-0.0011622	0.076385	0.58043
GO_bp:go_endonucleolytic_cleavage_in_5_ets_of_tricistronic_rrna_transcript_ssu_rrna_5_8s_rrna_lsu_rrna_	SET	5	-0.069664	-0.0011371	0.34303	0.58046
GO_mf:go_coenzyme_binding	SET	272	-0.010144	-0.0012125	0.049886	0.58057
GO_bp:go_cardiac_muscle_cell_action_potential	SET	63	-0.024345	-0.0014083	0.11963	0.58062
Curated_gene_sets:sasson_response_to_gonadotrophins_up	SET	79	-0.019134	-0.0012389	0.093986	0.58066
GO_mf:go_gtpase_binding	SET	494	-0.0076139	-0.0012191	0.037258	0.58096
Curated_gene_sets:reactome_free_fatty_acids_regulate_insulin_secretion	SET	10	-0.05914	-0.001365	0.28909	0.58105
GO_bp:go_regulation_of_cellular_response_to_hypoxia	SET	13	-0.039921	-0.0010505	0.19511	0.58106
GO_bp:go_isoprenoid_biosynthetic_process	SET	24	-0.034527	-0.0012341	0.16859	0.58113
GO_bp:go_negative_regulation_of_response_to_external_stimulus	SET	312	-0.009894	-0.0012652	0.048308	0.58114
GO_bp:go_regulation_of_gastric_motility	SET	5	-0.06528	-0.0010655	0.31807	0.5813
Curated_gene_sets:durchdewald_skin_carcinogenesis_up	SET	78	-0.018112	-0.0011654	0.088232	0.58132
GO_bp:go_regulation_of_androgen_receptor_signaling_pathway	SET	24	-0.033878	-0.0012109	0.16494	0.58136
GO_bp:go_galactose_catabolic_process	SET	10	-0.060654	-0.0013999	0.29531	0.58137
GO_bp:go_response_to_amino_acid_starvation	SET	47	-0.023684	-0.0011839	0.11525	0.58141
Curated_gene_sets:pid_ar_tf_pathway	SET	50	-0.024853	-0.0012813	0.12078	0.58151
GO_bp:go_negative_regulation_of_glucose_import	SET	12	-0.0493	-0.0012464	0.23941	0.58157
Curated_gene_sets:reactome_bicarbonate_transporters	SET	10	-0.049394	-0.00114	0.23969	0.58163
GO_bp:go_regulation_of_transporter_activity	SET	246	-0.011543	-0.0013131	0.055979	0.58168
GO_bp:go_cell_activation_involved_in_immune_response	SET	671	-0.0068315	-0.0012686	0.033128	0.58169
GO_bp:go_epithelial_cell_proliferation_involved_in_salivary_gland_morphogenesis	SET	5	-0.083007	-0.0013549	0.40252	0.58169
GO_mf:go_oxygen_carrier_activity	SET	13	-0.056217	-0.0014793	0.27196	0.58188
GO_bp:go_regulation_of_arp2_3_complex_mediated_actin_nucleation	SET	14	-0.035681	-0.00097431	0.17211	0.58211
Curated_gene_sets:monnier_postradiation_tumor_escape_dn	SET	356	-0.009221	-0.0012581	0.044444	0.58218
GO_bp:go_regulation_of_synapse_structural_plasticity	SET	7	-0.062303	-0.0012032	0.29958	0.58237
GO_bp:go_positive_regulation_of_vascular_endothelial_growth_factor_signaling_pathway	SET	6	-0.082695	-0.0014786	0.39725	0.58245
GO_mf:go_voltage_gated_calcium_channel_activity	SET	45	-0.028015	-0.0013704	0.13458	0.58245
GO_bp:go_negative_regulation_of_histone_h3_k9_methylation	SET	12	-0.047116	-0.0011912	0.22597	0.58258
Curated_gene_sets:reactome_intrinsic_pathway_of_fibrin_clot_formation	SET	20	-0.041635	-0.0013586	0.19957	0.58263
GO_bp:go_negative_regulation_of_cytolysis	SET	5	-0.066336	-0.0010828	0.31797	0.58263
GO_bp:go_positive_regulation_of_lamellipodium_organization	SET	26	-0.032556	-0.0012111	0.15603	0.58264
GO_bp:go_response_to_peptidoglycan	SET	11	-0.052791	-0.0012779	0.25281	0.5827
GO_mf:go_nad_dependent_protein_deacetylase_activity	SET	14	-0.046413	-0.0012674	0.22223	0.58272
Curated_gene_sets:myllykangas_amplification_hot_spot_5	SET	6	-0.071693	-0.0012819	0.34292	0.5828
Curated_gene_sets:cheok_response_to_mercaptopurine_and_ld_mtx_dn	SET	18	-0.038784	-0.0012007	0.18534	0.58288
GO_bp:go_deoxyribonucleoside_monophosphate_biosynthetic_process	SET	10	-0.054067	-0.0012479	0.25835	0.58288
Curated_gene_sets:tomlins_prostate_cancer_dn	SET	39	-0.029698	-0.0013526	0.14186	0.58291
Curated_gene_sets:reactome_scavenging_by_class_f_receptors	SET	6	-0.065746	-0.0011755	0.31402	0.58292
GO_mf:go_magnesium_ion_binding	SET	200	-0.012304	-0.0012636	0.058743	0.58295
Curated_gene_sets:bild_myc_oncogenic_signature	SET	193	-0.011639	-0.0011744	0.055535	0.583
GO_bp:go_positive_regulation_of_keratinocyte_proliferation	SET	9	-0.067544	-0.001479	0.32187	0.58311
Curated_gene_sets:reactome_regulation_of_runx3_expression_and_activity	SET	57	-0.022412	-0.0012334	0.10678	0.58312
Curated_gene_sets:davicioni_rhabdomyosarcoma_pax_foxo1_fusion_up	SET	59	-0.025504	-0.0014279	0.12137	0.58322
GO_bp:go_cerebellar_cortex_morphogenesis	SET	28	-0.033406	-0.0012895	0.15863	0.5834
GO_bp:go_inorganic_anion_transport	SET	155	-0.014754	-0.0013355	0.070042	0.58342
Curated_gene_sets:biocarta_ctbp1_pathway	SET	8	-0.062825	-0.001297	0.29812	0.58345
GO_bp:go_negative_regulation_of_dendritic_spine_morphogenesis	SET	5	-0.080645	-0.0013163	0.38269	0.58345
Curated_gene_sets:reactome_glyoxylate_metabolism_and_glycine_degradation	SET	30	-0.030531	-0.0012199	0.14481	0.58349
Curated_gene_sets:tong_interact_with_pttg1	SET	56	-0.022374	-0.0012206	0.10594	0.58363
GO_bp:go_vascular_smooth_muscle_cell_development	SET	9	-0.064259	-0.0014071	0.30371	0.58378
GO_bp:go_elastic_fiber_assembly	SET	8	-0.062048	-0.001281	0.29295	0.58387
Curated_gene_sets:reactome_activation_of_caspases_through_apoptosome_mediated_cleavage	SET	5	-0.075344	-0.0012298	0.35531	0.58396
GO_bp:go_regulation_of_presynaptic_membrane_potential	SET	7	-0.077062	-0.0014882	0.36304	0.58405
GO_cc:go_garp_complex	SET	5	-0.063422	-0.0010352	0.29874	0.58406
Curated_gene_sets:reactome_tnf_signaling	SET	39	-0.02762	-0.0012579	0.13006	0.58408
GO_mf:go_tau_protein_kinase_activity	SET	22	-0.035783	-0.0012246	0.16789	0.58439
GO_bp:go_positive_regulation_of_t_cell_apoptotic_process	SET	14	-0.043792	-0.0011958	0.20527	0.58447
GO_bp:go_blastocyst_growth	SET	18	-0.041131	-0.0012734	0.19263	0.58454
GO_mf:go_estrogen_receptor_activity	SET	5	-0.081814	-0.0013354	0.38307	0.58456
GO_cc:go_specific_granule_lumen	SET	59	-0.023306	-0.0013049	0.10906	0.58461
Curated_gene_sets:bhat_esr1_targets_via_akt1_up	SET	272	-0.01112	-0.0013291	0.052022	0.58463
GO_bp:go_positive_regulation_of_homotypic_cell_cell_adhesion	SET	6	-0.060871	-0.0010884	0.28449	0.58471
GO_bp:go_nucleotide_excision_repair_dna_incision	SET	37	-0.026296	-0.0011666	0.12284	0.58475
Curated_gene_sets:ebauer_targets_of_pax3_foxo1_fusion_up	SET	182	-0.013428	-0.0013161	0.06262	0.5849
Curated_gene_sets:gargalovic_response_to_oxidized_phospholipids_lightyellow_up	SET	11	-0.052461	-0.0012699	0.24446	0.58496
Curated_gene_sets:figueroa_aml_methylation_cluster_3_up	SET	155	-0.014567	-0.0013185	0.067849	0.585
Curated_gene_sets:goldrath_immune_memory	SET	61	-0.023785	-0.001354	0.11073	0.58503
GO_bp:go_mhc_protein_complex_assembly	SET	5	-0.065676	-0.001072	0.30578	0.58503
Curated_gene_sets:jison_sickle_cell_disease_up	SET	173	-0.013798	-0.0013188	0.064181	0.58511
Curated_gene_sets:ohguchi_liver_hnf4a_targets_up	SET	43	-0.028443	-0.0013601	0.13215	0.58521
GO_bp:go_phagocytosis	SET	244	-0.011714	-0.0013272	0.054275	0.58544
GO_bp:go_thyroid_hormone_generation	SET	16	-0.052788	-0.0015409	0.24443	0.58549
Curated_gene_sets:iyengar_response_to_adipocyte_factors	SET	10	-0.068576	-0.0015828	0.31741	0.58552
GO_bp:go_regulation_of_anion_channel_activity	SET	9	-0.061511	-0.0013469	0.2845	0.58559
GO_bp:go_cardiac_muscle_cell_myoblast_differentiation	SET	11	-0.059798	-0.0014475	0.27648	0.58561
Curated_gene_sets:reactome_citric_acid_cycle_tca_cycle	SET	22	-0.035563	-0.0012171	0.16434	0.58566
GO_mf:go_sumo_polymer_binding	SET	4	-0.081327	-0.0011874	0.37559	0.58571
GO_bp:go_regulation_of_lymphocyte_activation	SET	397	-0.0094135	-0.0013548	0.043465	0.58573
Curated_gene_sets:ouellet_cultured_ovarian_cancer_invasive_vs_lmp_up	SET	64	-0.020686	-0.0012061	0.095427	0.58581
GO_bp:go_androgen_catabolic_process	SET	5	-0.07753	-0.0012655	0.35762	0.58581
GO_bp:go_regulation_of_tumor_necrosis_factor_mediated_signaling_pathway	SET	54	-0.022887	-0.0012261	0.1055	0.58587
GO_mf:go_chloride_transmembrane_transporter_activity	SET	89	-0.020044	-0.0013772	0.09234	0.58592
Curated_gene_sets:marson_foxp3_targets_dn	SET	50	-0.025798	-0.00133	0.11883	0.58593
GO_bp:go_maintenance_of_synapse_structure	SET	13	-0.045949	-0.0012091	0.21162	0.58594
GO_bp:go_cellular_triglyceride_homeostasis	SET	7	-0.061149	-0.0011809	0.28151	0.58598
Curated_gene_sets:frasor_response_to_estradiol_up	SET	35	-0.034379	-0.0014835	0.15824	0.586
Curated_gene_sets:liang_silenced_by_methylation_2	SET	48	-0.025413	-0.0012837	0.11694	0.58602
GO_bp:go_positive_regulation_of_intrinsic_apoptotic_signaling_pathway_in_response_to_dna_damage	SET	7	-0.060357	-0.0011656	0.27774	0.58602
GO_bp:go_response_to_interleukin_15	SET	12	-0.057792	-0.0014611	0.2657	0.58609
GO_bp:go_mating	SET	40	-0.031682	-0.0014613	0.14557	0.58614
Curated_gene_sets:reactome_nucleotide_excision_repair	SET	106	-0.015322	-0.0011484	0.070326	0.58623
GO_bp:go_negative_regulation_of_leukocyte_adhesion_to_vascular_endothelial_cell	SET	5	-0.096228	-0.0015707	0.44124	0.58632
GO_mf:go_phosphatidylinositol_3_kinase_regulator_activity	SET	18	-0.044013	-0.0013626	0.20166	0.58638
Curated_gene_sets:heidenblad_amplicon_12p11_12_dn	SET	21	-0.039087	-0.0013069	0.17893	0.58646
GO_bp:go_regulation_of_renal_system_process	SET	31	-0.035128	-0.0014267	0.16074	0.5865
GO_mf:go_ccr1_chemokine_receptor_binding	SET	5	-0.071761	-0.0011713	0.32814	0.58655
Curated_gene_sets:reactome_regulation_of_tnfr1_signaling	SET	30	-0.032439	-0.0012961	0.1482	0.58663
GO_bp:go_corticosteroid_receptor_signaling_pathway	SET	15	-0.046632	-0.001318	0.21285	0.5867
GO_mf:go_insulin_like_growth_factor_i_binding	SET	13	-0.060536	-0.0015929	0.27634	0.5867
Curated_gene_sets:kim_liver_cancer_poor_survival_dn	SET	41	-0.028195	-0.0013166	0.12857	0.58679
GO_bp:go_vitamin_catabolic_process	SET	12	-0.053433	-0.0013509	0.24326	0.58693
Curated_gene_sets:reactome_mhc_class_ii_antigen_presentation	SET	118	-0.016767	-0.0013255	0.076312	0.58695
Curated_gene_sets:elvidge_hif2a_targets_up	SET	6	-0.092861	-0.0016603	0.42252	0.58698
GO_mf:go_ccr5_chemokine_receptor_binding	SET	7	-0.069765	-0.0013473	0.31721	0.58704
GO_bp:go_sulfation	SET	16	-0.049561	-0.0014467	0.22529	0.58706
GO_bp:go_positive_regulation_of_cellular_component_biogenesis	SET	488	-0.0081736	-0.0013009	0.037127	0.58712
Curated_gene_sets:kumamoto_response_to_nutlin_3a_up	SET	8	-0.064403	-0.0013296	0.29247	0.58714
GO_mf:go_poly_purine_tract_binding	SET	25	-0.038575	-0.0014072	0.17516	0.58715
Curated_gene_sets:sana_tnf_signaling_dn	SET	79	-0.021788	-0.0014108	0.098884	0.5872
GO_bp:go_detection_of_stimulus_involved_in_sensory_perception	SET	431	-0.012188	-0.0018259	0.055312	0.5872
GO_mf:go_prostanoid_receptor_activity	SET	10	-0.062984	-0.0014537	0.28583	0.5872
GO_bp:go_neural_crest_formation	SET	12	-0.050494	-0.0012766	0.22878	0.58734
GO_bp:go_membrane_docking	SET	173	-0.013602	-0.0013001	0.061623	0.58735
Curated_gene_sets:acevedo_methylated_in_liver_cancer_dn	SET	720	-0.0076213	-0.0014641	0.034499	0.58742
GO_bp:go_mitochondrial_fragmentation_involved_in_apoptotic_process	SET	9	-0.05703	-0.0012488	0.25773	0.58756
GO_bp:go_rna_polyadenylation	SET	45	-0.023414	-0.0011453	0.1058	0.58757
GO_bp:go_peptidyl_tyrosine_modification	SET	345	-0.010252	-0.0013773	0.046287	0.58764
GO_bp:go_platelet_activation	SET	148	-0.015439	-0.0013658	0.069677	0.58768
GO_bp:go_positive_regulation_of_lymphocyte_mediated_immunity	SET	98	-0.020301	-0.0014634	0.091576	0.58772
GO_bp:go_lipoprotein_localization	SET	17	-0.046744	-0.0014064	0.21042	0.5879
GO_mf:go_wide_pore_channel_activity	SET	20	-0.042748	-0.001395	0.19239	0.58792
GO_bp:go_cardiac_myofibril_assembly	SET	26	-0.03757	-0.0013976	0.16895	0.58799
GO_bp:go_positive_regulation_of_receptor_clustering	SET	5	-0.066673	-0.0010883	0.29968	0.58803
GO_bp:go_sensory_perception_of_temperature_stimulus	SET	21	-0.042399	-0.0014177	0.19043	0.58809
GO_mf:go_oxidoreductase_activity_acting_on_a_heme_group_of_donors	SET	24	-0.037174	-0.0013287	0.16688	0.58813
Curated_gene_sets:plasari_tgfb1_signaling_via_nfic_1hr_dn	SET	97	-0.01959	-0.0014049	0.087916	0.58816
Curated_gene_sets:biocarta_neutrophil_pathway	SET	7	-0.065904	-0.0012727	0.29545	0.58826
GO_bp:go_establishment_of_endothelial_intestinal_barrier	SET	9	-0.073306	-0.0016052	0.32835	0.58833
GO_bp:go_synaptonemal_complex_organization	SET	22	-0.036713	-0.0012564	0.1643	0.5884
GO_bp:go_negative_regulation_of_synaptic_transmission	SET	66	-0.023718	-0.0014043	0.10614	0.58841
GO_bp:go_cellular_response_to_retinoic_acid	SET	71	-0.023951	-0.0014706	0.10714	0.58844
GO_mf:go_fatty_acid_synthase_activity	SET	11	-0.058398	-0.0014136	0.26116	0.58847
GO_bp:go_post_anal_tail_morphogenesis	SET	17	-0.048701	-0.0014653	0.2177	0.5885
Curated_gene_sets:zhan_variable_early_differentiation_genes_dn	SET	28	-0.032709	-0.0012626	0.1462	0.58851
GO_mf:go_dna_binding_transcription_repressor_activity_rna_polymerase_ii_specific	SET	222	-0.012827	-0.001387	0.057334	0.58851
GO_bp:go_intracellular_lipid_transport	SET	37	-0.0318	-0.0014108	0.1421	0.58853
GO_bp:go_positive_regulation_of_signaling	SET	1705	-0.0047837	-0.001375	0.021353	0.58863
GO_bp:go_negative_regulation_of_acute_inflammatory_response	SET	12	-0.059681	-0.0015089	0.26633	0.58865
Curated_gene_sets:kegg_melanoma	SET	69	-0.023434	-0.0014185	0.10454	0.58868
GO_bp:go_morphogenesis_of_an_epithelial_fold	SET	23	-0.0441	-0.0015431	0.19671	0.58869
GO_bp:go_monosaccharide_metabolic_process	SET	146	-0.014676	-0.0012896	0.065458	0.5887
GO_bp:go_secretion_of_lysosomal_enzymes	SET	6	-0.054398	-0.00097263	0.2425	0.58874
GO_bp:go_positive_regulation_of_hormone_biosynthetic_process	SET	11	-0.055335	-0.0013395	0.24657	0.58878
Curated_gene_sets:reactome_cyp2e1_reactions	SET	11	-0.070545	-0.0017076	0.31359	0.58899
GO_bp:go_aspartate_family_amino_acid_metabolic_process	SET	48	-0.026439	-0.0013356	0.1173	0.58917
GO_bp:go_mitochondrial_dna_repair	SET	5	-0.072712	-0.0011868	0.32246	0.5892
GO_cc:go_cerebellar_mossy_fiber	SET	6	-0.089919	-0.0016078	0.39869	0.58922
Curated_gene_sets:mootha_tca	SET	15	-0.046193	-0.0013056	0.20393	0.5896
GO_bp:go_regulation_of_mitochondrial_fission	SET	23	-0.038415	-0.0013442	0.16954	0.58962
GO_bp:go_testosterone_biosynthetic_process	SET	6	-0.086507	-0.0015467	0.38137	0.58972
Curated_gene_sets:reactome_scavenging_by_class_b_receptors	SET	6	-0.083465	-0.0014923	0.36773	0.58978
Curated_gene_sets:reactome_neurotransmitter_release_cycle	SET	47	-0.030299	-0.0015146	0.13333	0.58989
Curated_gene_sets:kegg_tyrosine_metabolism	SET	39	-0.034774	-0.0015838	0.15292	0.58994
Curated_gene_sets:reactome_regulation_of_innate_immune_responses_to_cytosolic_dna	SET	15	-0.047556	-0.0013441	0.20895	0.59002
GO_mf:go_phospholipid_binding	SET	398	-0.0098603	-0.0014208	0.043269	0.59013
Curated_gene_sets:bystrykh_hematopoiesis_stem_cell_runx1	SET	8	-0.075178	-0.001552	0.32934	0.59028
GO_bp:go_regulation_of_response_to_extracellular_stimulus	SET	25	-0.040959	-0.0014941	0.179	0.59049
GO_bp:go_immune_response_regulating_cell_surface_receptor_signaling_pathway	SET	372	-0.010225	-0.0014254	0.044668	0.59053
Curated_gene_sets:lee_aging_muscle_dn	SET	36	-0.02911	-0.0012739	0.12715	0.59054
GO_cc:go_nuclear_pore	SET	80	-0.022119	-0.0014412	0.096492	0.59065
Curated_gene_sets:mikkelsen_mef_icp_with_h3k27me3	SET	189	-0.013777	-0.0013758	0.060037	0.59075
Curated_gene_sets:shin_b_cell_lymphoma_cluster_9	SET	17	-0.049397	-0.0014862	0.21518	0.59078
GO_bp:go_cellular_response_to_histamine	SET	8	-0.075411	-0.0015569	0.32838	0.59082
GO_bp:go_regulation_of_hormone_metabolic_process	SET	38	-0.030031	-0.0013501	0.13058	0.59095
GO_bp:go_regulation_of_protein_targeting_to_membrane	SET	32	-0.030291	-0.0012499	0.13164	0.59099
GO_bp:go_growth_involved_in_symbiotic_interaction	SET	18	-0.047423	-0.0014682	0.20583	0.59111
GO_bp:go_rna_5_end_processing	SET	21	-0.035734	-0.0011948	0.15497	0.59118
GO_bp:go_striated_muscle_atrophy	SET	9	-0.061409	-0.0013447	0.26631	0.59118
Curated_gene_sets:guenther_growth_spherical_vs_adherent_dn	SET	24	-0.038859	-0.0013889	0.16851	0.59119
GO_bp:go_cell_adhesion_involved_in_heart_morphogenesis	SET	5	-0.1041	-0.0016991	0.44958	0.59155
GO_bp:go_regulation_of_vesicle_targeting_to_from_or_within_golgi	SET	5	-0.062725	-0.0010238	0.27054	0.59167
Curated_gene_sets:darwiche_papilloma_risk_high_dn	SET	166	-0.01496	-0.0014009	0.064372	0.59189
Curated_gene_sets:lee_liver_cancer_myc_tgfa_up	SET	60	-0.025365	-0.0014321	0.10908	0.59194
Curated_gene_sets:reactome_mitochondrial_calcium_ion_transport	SET	23	-0.038409	-0.001344	0.16514	0.59196
GO_bp:go_regulation_of_adaptive_immune_response	SET	151	-0.016575	-0.001481	0.071219	0.59202
GO_bp:go_positive_regulation_of_behavior	SET	25	-0.039981	-0.0014585	0.17178	0.59202
GO_bp:go_negative_regulation_of_helicase_activity	SET	5	-0.065262	-0.0010652	0.28023	0.59207
GO_mf:go_kinetochore_binding	SET	6	-0.081157	-0.0014511	0.3485	0.59207
GO_bp:go_cell_activation	SET	1289	-0.0057491	-0.0014542	0.024636	0.59226
GO_bp:go_receptor_mediated_virion_attachment_to_host_cell	SET	4	-0.11051	-0.0016134	0.47353	0.59226
GO_bp:go_primary_mirna_processing	SET	10	-0.058979	-0.0013613	0.2527	0.59227
Curated_gene_sets:reactome_depurination	SET	40	-0.029323	-0.0013525	0.1256	0.5923
GO_bp:go_prostate_gland_morphogenesis	SET	27	-0.046231	-0.0017525	0.19779	0.5924
Curated_gene_sets:pasini_suz12_targets_dn	SET	294	-0.011782	-0.0014633	0.050382	0.59245
Curated_gene_sets:reactome_transcriptional_regulation_by_runx2	SET	120	-0.018439	-0.00147	0.078675	0.59265
GO_bp:go_mitochondrial_fission	SET	34	-0.033845	-0.0014395	0.14432	0.5927
GO_bp:go_retina_morphogenesis_in_camera_type_eye	SET	48	-0.030229	-0.001527	0.1289	0.59271
GO_bp:go_synapsis	SET	45	-0.02737	-0.0013388	0.11665	0.59276
GO_bp:go_t_cell_apoptotic_process	SET	48	-0.027674	-0.0013979	0.1177	0.59294
Curated_gene_sets:reactome_activated_ntrk2_signals_through_pi3k	SET	7	-0.084485	-0.0016316	0.3592	0.59297
GO_bp:go_nucleotide_excision_repair_dna_gap_filling	SET	23	-0.036735	-0.0012854	0.15609	0.59303
GO_bp:go_positive_regulation_of_amyloid_beta_formation	SET	11	-0.057771	-0.0013984	0.24547	0.59303
GO_mf:go_intermembrane_lipid_transfer_activity	SET	9	-0.068294	-0.0014954	0.29012	0.59305
GO_bp:go_postsynaptic_specialization_assembly	SET	21	-0.050921	-0.0017026	0.21615	0.59312
Curated_gene_sets:reactome_copi_independent_golgi_to_er_retrograde_traffic	SET	52	-0.025126	-0.0013209	0.10646	0.59329
GO_bp:go_positive_regulation_of_t_helper_1_type_immune_response	SET	20	-0.047361	-0.0015455	0.20048	0.59337
GO_bp:go_toll_like_receptor_signaling_pathway	SET	131	-0.017991	-0.0014981	0.07607	0.59348
Curated_gene_sets:buckanovich_t_lymphocyte_homing_on_tumor_dn	SET	20	-0.046704	-0.001524	0.19734	0.59354
Curated_gene_sets:reactome_synthesis_of_pips_at_the_plasma_membrane	SET	50	-0.027348	-0.0014099	0.11552	0.59356
GO_bp:go_negative_regulation_of_cell_motility	SET	253	-0.012652	-0.0014592	0.053408	0.59363
GO_bp:go_mrna_transcription	SET	24	-0.036861	-0.0013175	0.15557	0.59365
Curated_gene_sets:heller_silenced_by_methylation_up	SET	252	-0.012818	-0.0014755	0.054018	0.59378
Curated_gene_sets:brachat_response_to_camptothecin_dn	SET	38	-0.032252	-0.00145	0.13579	0.59387
GO_bp:go_cellular_pigmentation	SET	48	-0.029645	-0.0014975	0.12479	0.59389
GO_mf:go_rna_polymerase_iii_general_transcription_initiation_factor_activity	SET	7	-0.065909	-0.0012728	0.2774	0.5939
GO_bp:go_endothelial_cell_apoptotic_process	SET	53	-0.029169	-0.0015481	0.12267	0.59397
GO_cc:go_u2_type_catalytic_step_2_spliceosome	SET	30	-0.031147	-0.0012445	0.13098	0.59398
Curated_gene_sets:browne_hcmv_infection_4hr_up	SET	49	-0.027867	-0.0014222	0.1171	0.59405
GO_mf:go_fibronectin_binding	SET	27	-0.042045	-0.0015939	0.17658	0.5941
GO_bp:go_ncrna_processing	SET	349	-0.0097644	-0.0013193	0.041006	0.59411
GO_bp:go_ventral_spinal_cord_interneuron_differentiation	SET	17	-0.05781	-0.0017394	0.24275	0.59411
GO_mf:go_kinase_activity	SET	718	-0.0074721	-0.0014335	0.031332	0.59424
Curated_gene_sets:lu_tumor_vasculature_dn	SET	8	-0.070484	-0.0014551	0.29527	0.59433
Curated_gene_sets:reactome_insulin_receptor_signalling_cascade	SET	55	-0.027267	-0.0014742	0.1142	0.59436
GO_bp:go_regulation_of_cilium_beat_frequency_involved_in_ciliary_motility	SET	6	-0.076781	-0.0013728	0.32145	0.59439
GO_mf:go_gap_junction_channel_activity	SET	13	-0.055723	-0.0014663	0.23315	0.59445
Curated_gene_sets:boylan_multiple_myeloma_c_cluster_up	SET	34	-0.032957	-0.0014017	0.13758	0.59466
GO_bp:go_cyclic_nucleotide_biosynthetic_process	SET	21	-0.044968	-0.0015036	0.18761	0.59471
Curated_gene_sets:toyota_targets_of_mir34b_and_mir34c	SET	422	-0.0092066	-0.0013651	0.038391	0.59476
GO_bp:go_response_to_phenylpropanoid	SET	5	-0.092737	-0.0015137	0.38648	0.59482
GO_bp:go_oxidative_rna_demethylation	SET	5	-0.089425	-0.0014596	0.372	0.59498
GO_mf:go_oxidative_rna_demethylase_activity	SET	5	-0.089425	-0.0014596	0.372	0.59498
Curated_gene_sets:browne_hcmv_infection_8hr_up	SET	96	-0.020015	-0.001428	0.083218	0.59503
GO_bp:go_positive_regulation_of_urine_volume	SET	14	-0.051032	-0.0013935	0.21213	0.59505
Curated_gene_sets:creighton_akt1_signaling_via_mtor_up	SET	33	-0.035014	-0.0014672	0.14548	0.5951
Curated_gene_sets:reactome_biosynthesis_of_specialized_proresolving_mediators_spms	SET	19	-0.047017	-0.0014954	0.19534	0.5951
GO_bp:go_regulation_of_double_strand_break_repair_via_homologous_recombination	SET	38	-0.034206	-0.0015379	0.14207	0.59513
GO_cc:go_cytolytic_granule	SET	5	-0.094618	-0.0015444	0.39298	0.59513
GO_mf:go_troponin_i_binding	SET	5	-0.10122	-0.0016522	0.41924	0.59539
Curated_gene_sets:appel_imatinib_response	SET	32	-0.034919	-0.0014409	0.14462	0.5954
GO_bp:go_neuroblast_division	SET	13	-0.046848	-0.0012327	0.19401	0.5954
GO_bp:go_corpus_callosum_development	SET	16	-0.052739	-0.0015394	0.21814	0.59552
GO_bp:go_retrograde_transport_endosome_to_plasma_membrane	SET	25	-0.037733	-0.0013765	0.15593	0.5956
Curated_gene_sets:kegg_porphyrin_and_chlorophyll_metabolism	SET	38	-0.033724	-0.0015162	0.13926	0.59567
GO_bp:go_sensory_perception_of_sweet_taste	SET	6	-0.080972	-0.0014478	0.33373	0.59585
Curated_gene_sets:pid_integrin2_pathway	SET	27	-0.042529	-0.0016122	0.17526	0.59586
GO_bp:go_embryonic_organ_development	SET	410	-0.010833	-0.0015839	0.044644	0.59587
GO_bp:go_trna_wobble_base_modification	SET	21	-0.04188	-0.0014004	0.17258	0.59587
GO_bp:go_positive_regulation_of_chromatin_organization	SET	95	-0.019039	-0.0013514	0.078374	0.59597
GO_bp:go_pseudopodium_organization	SET	15	-0.047629	-0.0013462	0.19595	0.59602
Curated_gene_sets:takeda_targets_of_nup98_hoxa9_fusion_16d_up	SET	167	-0.016661	-0.0015649	0.068536	0.59603
GO_bp:go_olfactory_bulb_interneuron_development	SET	6	-0.10203	-0.0018243	0.41952	0.59608
GO_bp:go_phospholipid_transport	SET	87	-0.023636	-0.0016057	0.097164	0.59609
Curated_gene_sets:reactome_a_tetrasaccharide_linker_sequence_is_required_for_gag_synthesis	SET	23	-0.041636	-0.0014569	0.17112	0.59612
GO_bp:go_skeletal_myofibril_assembly	SET	16	-0.04947	-0.001444	0.20325	0.59615
Curated_gene_sets:galluzzi_prevent_mitochondial_permeabilization	SET	23	-0.04517	-0.0015806	0.18554	0.59617
GO_bp:go_regulation_of_glucocorticoid_biosynthetic_process	SET	7	-0.071241	-0.0013758	0.29259	0.59618
GO_mf:go_5_3_exodeoxyribonuclease_activity	SET	7	-0.072609	-0.0014022	0.29819	0.59619
GO_bp:go_regulation_of_intracellular_steroid_hormone_receptor_signaling_pathway	SET	72	-0.024032	-0.0014859	0.09868	0.5962
GO_mf:go_lipid_kinase_activity	SET	5	-0.083852	-0.0013687	0.3441	0.59626
GO_bp:go_aerobic_electron_transport_chain	SET	16	-0.051004	-0.0014888	0.20912	0.59634
GO_cc:go_tho_complex	SET	5	-0.073399	-0.0011981	0.30089	0.59636
Curated_gene_sets:chin_breast_cancer_copy_number_up	SET	27	-0.03806	-0.0014428	0.1559	0.59643
Curated_gene_sets:pid_syndecan_1_pathway	SET	43	-0.031962	-0.0015284	0.13091	0.59644
GO_bp:go_regulation_of_cell_population_proliferation	SET	1491	-0.0055364	-0.0014974	0.022676	0.59644
GO_bp:go_apoptotic_mitochondrial_changes	SET	114	-0.01741	-0.001353	0.071303	0.59645
GO_bp:go_regulation_of_vascular_wound_healing	SET	5	-0.11747	-0.0019175	0.48088	0.59649
GO_mf:go_tfiid_class_transcription_factor_complex_binding	SET	11	-0.054049	-0.0013083	0.22068	0.59674
GO_bp:go_regulation_of_mrna_processing	SET	125	-0.016214	-0.001319	0.06615	0.59681
GO_bp:go_nucleoside_catabolic_process	SET	31	-0.039485	-0.0016037	0.16105	0.59684
GO_mf:go_snrnp_binding	SET	7	-0.057546	-0.0011113	0.23461	0.59688
Curated_gene_sets:reactome_nucleosome_assembly	SET	56	-0.02654	-0.0014478	0.10817	0.59691
Curated_gene_sets:pid_ps1_pathway	SET	45	-0.030595	-0.0014966	0.12466	0.59693
Curated_gene_sets:reactome_common_pathway_of_fibrin_clot_formation	SET	20	-0.047266	-0.0015424	0.19248	0.59699
GO_cc:go_cation_channel_complex	SET	212	-0.015138	-0.0016	0.061601	0.59705
GO_bp:go_negative_regulation_of_anoikis	SET	17	-0.049765	-0.0014973	0.20238	0.59712
GO_mf:go_death_receptor_activity	SET	10	-0.07093	-0.0016371	0.28833	0.59716
Curated_gene_sets:yu_myc_targets_up	SET	42	-0.028886	-0.0013652	0.11732	0.59725
GO_bp:go_cellular_component_assembly_involved_in_morphogenesis	SET	108	-0.019894	-0.001505	0.080672	0.59739
GO_bp:go_mature_b_cell_differentiation_involved_in_immune_response	SET	17	-0.052103	-0.0015676	0.21123	0.59741
GO_bp:go_positive_regulation_of_erythrocyte_differentiation	SET	27	-0.042156	-0.0015981	0.17085	0.59745
Curated_gene_sets:shaffer_irf4_targets_in_myeloma_vs_mature_b_lymphocyte	SET	97	-0.020721	-0.001486	0.083914	0.59752
GO_bp:go_transforming_growth_factor_beta_receptor_signaling_pathway	SET	179	-0.016379	-0.0015922	0.066327	0.59752
GO_bp:go_mast_cell_activation	SET	54	-0.029128	-0.0015604	0.11788	0.59758
GO_bp:go_cellular_response_to_drug	SET	337	-0.011536	-0.0015321	0.046675	0.5976
GO_bp:go_positive_regulation_of_cellular_protein_catabolic_process	SET	132	-0.017525	-0.0014648	0.070848	0.59768
Curated_gene_sets:gutierrez_waldenstroems_macroglobulinemia_1_up	SET	10	-0.072104	-0.0016642	0.29147	0.59769
GO_bp:go_floor_plate_development	SET	6	-0.082622	-0.0014773	0.33397	0.5977
GO_bp:go_negative_regulation_of_intrinsic_apoptotic_signaling_pathway	SET	90	-0.021317	-0.0014729	0.086056	0.59782
Curated_gene_sets:reactome_complex_i_biogenesis	SET	49	-0.028393	-0.0014491	0.11453	0.59789
GO_cc:go_proteasome_regulatory_particle_base_subcomplex	SET	11	-0.051008	-0.0012347	0.20562	0.59796
GO_mf:go_nad_p_plus_protein_arginine_adp_ribosyltransferase_activity	SET	5	-0.11239	-0.0018345	0.45303	0.59796
GO_bp:go_peptidyl_lysine_methylation	SET	121	-0.018097	-0.0014487	0.072863	0.59808
GO_bp:go_response_to_fructose	SET	8	-0.068355	-0.0014112	0.27478	0.59823
GO_bp:go_negative_regulation_of_synapse_organization	SET	22	-0.047262	-0.0016174	0.1898	0.59832
Curated_gene_sets:wilensky_response_to_darapladib	SET	27	-0.034387	-0.0013035	0.13802	0.59837
GO_bp:go_cellular_response_to_insulin_like_growth_factor_stimulus	SET	8	-0.065971	-0.001362	0.26476	0.59839
GO_bp:go_purine_containing_compound_metabolic_process	SET	156	-0.017006	-0.0015442	0.068226	0.59842
GO_bp:go_gap_junction_assembly	SET	10	-0.069312	-0.0015997	0.27803	0.59843
GO_bp:go_negative_regulation_of_ubiquitin_protein_ligase_activity	SET	9	-0.070184	-0.0015368	0.28148	0.59845
GO_bp:go_positive_regulation_of_spindle_checkpoint	SET	7	-0.070145	-0.0013546	0.28125	0.59847
GO_bp:go_regulation_of_midbrain_dopaminergic_neuron_differentiation	SET	5	-0.09824	-0.0016035	0.3937	0.59852
GO_bp:go_cell_cell_junction_organization	SET	149	-0.018435	-0.0016363	0.07384	0.59858
GO_bp:go_cellular_copper_ion_homeostasis	SET	12	-0.047427	-0.001199	0.18988	0.59862
Curated_gene_sets:torchia_targets_of_ewsr1_fli1_fusion_top20_dn	SET	18	-0.053374	-0.0016524	0.21362	0.59865
GO_bp:go_negative_regulation_of_blood_vessel_diameter	SET	76	-0.026094	-0.0016574	0.10443	0.59865
Curated_gene_sets:moreira_response_to_tsa_dn	SET	18	-0.047414	-0.0014679	0.18973	0.59867
GO_cc:go_chromaffin_granule_membrane	SET	6	-0.11089	-0.0019827	0.44286	0.59886
Curated_gene_sets:shaffer_irf4_targets_in_activated_b_lymphocyte	SET	78	-0.02282	-0.0014683	0.091061	0.59894
Curated_gene_sets:boylan_multiple_myeloma_pca1_dn	SET	8	-0.081862	-0.00169	0.32632	0.59904
GO_bp:go_behavioral_response_to_cocaine	SET	19	-0.053837	-0.0017124	0.21445	0.59911
GO_mf:go_patched_binding	SET	7	-0.11369	-0.0021956	0.45288	0.59911
GO_bp:go_regulation_of_potassium_ion_transmembrane_transporter_activity	SET	53	-0.030905	-0.0016403	0.12296	0.59922
GO_bp:go_negative_regulation_of_interleukin_1_secretion	SET	15	-0.053205	-0.0015038	0.21108	0.5995
Curated_gene_sets:boquest_stem_cell_cultured_vs_fresh_up	SET	404	-0.011287	-0.0016383	0.044759	0.59955
Curated_gene_sets:choi_atl_stage_predictor	SET	44	-0.029353	-0.0014198	0.11636	0.59958
GO_bp:go_positive_regulation_of_ion_transport	SET	246	-0.013797	-0.0015694	0.054679	0.5996
Curated_gene_sets:gruetzmann_pancreatic_cancer_dn	SET	181	-0.015139	-0.0014797	0.059962	0.59966
GO_bp:go_natural_killer_cell_differentiation	SET	22	-0.046269	-0.0015835	0.18324	0.59967
GO_mf:go_ligand_gated_ion_channel_activity	SET	128	-0.020157	-0.0016592	0.079811	0.59969
GO_bp:go_negative_regulation_of_blood_vessel_endothelial_cell_migration	SET	29	-0.039384	-0.0015472	0.15588	0.59973
Curated_gene_sets:reactome_cobalamin_cbl_vitamin_b12_transport_and_metabolism	SET	21	-0.053087	-0.0017751	0.21004	0.59977
GO_mf:go_ubiquitin_like_protein_ligase_binding	SET	288	-0.011941	-0.0014681	0.047118	0.60003
GO_bp:go_regulation_of_protein_polyubiquitination	SET	20	-0.045241	-0.0014763	0.17832	0.60014
Curated_gene_sets:sasson_response_to_forskolin_dn	SET	86	-0.022181	-0.0014983	0.087389	0.60018
GO_bp:go_regulation_of_synaptic_growth_at_neuromuscular_junction	SET	5	-0.10079	-0.0016451	0.3968	0.60025
Curated_gene_sets:reactome_sumoylation_of_rna_binding_proteins	SET	47	-0.032423	-0.0016208	0.12763	0.60027
Curated_gene_sets:biocarta_il12_pathway	SET	18	-0.054341	-0.0016824	0.2137	0.60036
GO_bp:go_determination_of_digestive_tract_left_right_asymmetry	SET	6	-0.097785	-0.0017484	0.38431	0.60042
GO_bp:go_response_to_reactive_oxygen_species	SET	208	-0.014812	-0.0015509	0.058199	0.60045
GO_mf:go_alpha_2a_adrenergic_receptor_binding	SET	5	-0.090904	-0.0014838	0.35716	0.60045
GO_bp:go_chemical_homeostasis_within_a_tissue	SET	13	-0.064555	-0.0016987	0.2533	0.60058
Curated_gene_sets:nikolsky_breast_cancer_10q22_amplicon	SET	8	-0.095884	-0.0019795	0.37596	0.60065
GO_cc:go_clathrin_coat_of_endocytic_vesicle	SET	15	-0.053241	-0.0015048	0.20877	0.60065
Curated_gene_sets:reactome_transport_of_small_molecules	SET	702	-0.0081879	-0.0015539	0.03208	0.60073
Curated_gene_sets:reactome_regulation_of_runx1_expression_and_activity	SET	17	-0.050075	-0.0015066	0.19619	0.60073
GO_bp:go_dendritic_spine_morphogenesis	SET	50	-0.030541	-0.0015745	0.11959	0.60079
GO_bp:go_equilibrioception	SET	7	-0.089811	-0.0017344	0.35159	0.60081
Curated_gene_sets:staege_ewing_family_tumor	SET	25	-0.046286	-0.0016885	0.18086	0.60099
GO_bp:go_dna_repair_complex_assembly	SET	5	-0.080576	-0.0013152	0.31475	0.60102
GO_bp:go_positive_regulation_of_cell_growth_involved_in_cardiac_muscle_cell_development	SET	8	-0.072612	-0.0014991	0.28345	0.60109
GO_bp:go_regulation_of_dendritic_spine_development	SET	62	-0.027889	-0.0016006	0.10874	0.60121
Curated_gene_sets:berenjeno_rock_signaling_not_via_rhoa_dn	SET	48	-0.032772	-0.0016555	0.12774	0.60123
Curated_gene_sets:aiyar_cobra1_targets_up	SET	38	-0.035585	-0.0015999	0.13863	0.60129
GO_bp:go_transposition_rna_mediated	SET	5	-0.098508	-0.0016079	0.38366	0.60131
Curated_gene_sets:bystrykh_scp2_qtl	SET	6	-0.070961	-0.0012688	0.27612	0.60141
GO_bp:go_oocyte_maturation	SET	25	-0.045588	-0.001663	0.17736	0.60142
Curated_gene_sets:reactome_the_retinoid_cycle_in_cones_daylight_vision	SET	3	-0.097317	-0.0012305	0.37855	0.60144
GO_bp:go_negative_regulation_of_interleukin_8_secretion	SET	6	-0.10788	-0.0019288	0.41874	0.60165
Curated_gene_sets:whiteford_pediatric_cancer_markers	SET	113	-0.018486	-0.0014303	0.071753	0.60166
GO_bp:go_nucleoside_salvage	SET	14	-0.053301	-0.0014555	0.20686	0.60167
GO_mf:go_sodium_channel_inhibitor_activity	SET	7	-0.091036	-0.0017581	0.35299	0.60176
GO_bp:go_regulation_of_microtubule_binding	SET	10	-0.057432	-0.0013256	0.22265	0.60178
Curated_gene_sets:hollern_squamous_breast_tumor	SET	154	-0.01853	-0.0016719	0.071812	0.60181
Curated_gene_sets:lu_aging_brain_up	SET	242	-0.014701	-0.0016588	0.056946	0.60186
GO_bp:go_positive_regulation_of_dna_recombination	SET	38	-0.035183	-0.0015818	0.13624	0.60189
GO_cc:go_fascia_adherens	SET	9	-0.084729	-0.0018553	0.32799	0.60192
GO_bp:go_amino_acid_import	SET	24	-0.04495	-0.0016066	0.1739	0.60198
Curated_gene_sets:tonks_targets_of_runx1_runx1t1_fusion_hsc_up	SET	176	-0.016653	-0.0016053	0.064423	0.60199
Curated_gene_sets:biocarta_melanocyte_pathway	SET	7	-0.1038	-0.0020047	0.40142	0.60202
Curated_gene_sets:wakabayashi_adipogenesis_pparg_bound_8d	SET	611	-0.008744	-0.001552	0.033788	0.6021
GO_bp:go_negative_regulation_of_muscle_contraction	SET	25	-0.047915	-0.0017479	0.18512	0.60212
Curated_gene_sets:reactome_recycling_of_eif2:gdp	SET	7	-0.065118	-0.0012576	0.25149	0.60215
Curated_gene_sets:reactome_xenobiotics	SET	24	-0.048665	-0.0017394	0.18779	0.60224
GO_bp:go_calcium_ion_import_into_cytosol	SET	12	-0.064429	-0.0016289	0.24857	0.60226
GO_mf:go_fibroblast_growth_factor_receptor_binding	SET	25	-0.047016	-0.0017151	0.18123	0.60234
GO_bp:go_activation_of_mapkkk_activity	SET	11	-0.066411	-0.0016076	0.25593	0.60237
GO_bp:go_regulation_of_urine_volume	SET	20	-0.046559	-0.0015193	0.17936	0.60241
GO_mf:go_porin_activity	SET	6	-0.093776	-0.0016767	0.36062	0.60258
Curated_gene_sets:cairo_hepatoblastoma_dn	SET	251	-0.013783	-0.0015835	0.052945	0.60269
GO_bp:go_regulation_of_glial_cell_proliferation	SET	31	-0.039639	-0.0016099	0.15221	0.60273
GO_bp:go_negative_regulation_of_oxidative_phosphorylation	SET	6	-0.075418	-0.0013485	0.28957	0.60274
GO_bp:go_protein_localization_to_lysosome	SET	35	-0.035583	-0.0015354	0.1366	0.60276
GO_bp:go_plasma_membrane_tubulation	SET	22	-0.041414	-0.0014173	0.15888	0.60282
GO_bp:go_voluntary_skeletal_muscle_contraction	SET	5	-0.07604	-0.0012412	0.29166	0.60284
GO_bp:go_response_to_platelet_aggregation_inhibitor	SET	13	-0.07289	-0.001918	0.27915	0.603
Curated_gene_sets:kegg_lysosome	SET	116	-0.019098	-0.0014971	0.073132	0.60301
Curated_gene_sets:kerley_response_to_cisplatin_dn	SET	5	-0.11737	-0.0019158	0.44873	0.60317
GO_bp:go_myofibril_assembly	SET	68	-0.026796	-0.0016103	0.10244	0.60317
Curated_gene_sets:reactome_elastic_fibre_formation	SET	46	-0.033302	-0.0016469	0.12723	0.60323
Curated_gene_sets:marshall_viral_infection_response_dn	SET	28	-0.040681	-0.0015704	0.15536	0.60328
Curated_gene_sets:coldren_gefitinib_resistance_up	SET	81	-0.02278	-0.0014935	0.086981	0.6033
GO_bp:go_regulation_of_lymphocyte_mediated_immunity	SET	142	-0.019522	-0.0016919	0.07448	0.60338
Curated_gene_sets:reactome_irs_mediated_signalling	SET	49	-0.032108	-0.0016387	0.12241	0.60346
Curated_gene_sets:vanloo_sp3_targets_up	SET	8	-0.088853	-0.0018344	0.33837	0.60357
GO_cc:go_lysosomal_lumen	SET	88	-0.022838	-0.0015604	0.086876	0.60368
GO_bp:go_negative_regulation_of_mast_cell_activation	SET	11	-0.068783	-0.001665	0.26155	0.60372
GO_mf:go_microfilament_motor_activity	SET	22	-0.051861	-0.0017748	0.19714	0.60375
Curated_gene_sets:zhang_response_to_cantharidin_up	SET	15	-0.064169	-0.0018137	0.24379	0.60381
Curated_gene_sets:schmidt_por_targets_in_limb_bud_up	SET	25	-0.044773	-0.0016333	0.17001	0.60386
GO_bp:go_regulation_of_metaphase_plate_congression	SET	7	-0.082863	-0.0016003	0.31414	0.60402
Curated_gene_sets:lu_tumor_endothelial_markers_dn	SET	4	-0.096843	-0.0014139	0.36699	0.60406
GO_cc:go_clathrin_coated_endocytic_vesicle	SET	58	-0.03082	-0.0017109	0.11672	0.60413
GO_cc:go_symmetric_synapse	SET	8	-0.091239	-0.0018836	0.34531	0.60419
GO_bp:go_lung_saccule_development	SET	7	-0.099285	-0.0019174	0.37552	0.60426
GO_bp:go_positive_regulation_of_sprouting_angiogenesis	SET	37	-0.039619	-0.0017577	0.14977	0.60432
Curated_gene_sets:park_apl_pathogenesis_dn	SET	47	-0.032287	-0.001614	0.12195	0.6044
Curated_gene_sets:ferrari_response_to_fenretinide_up	SET	21	-0.054119	-0.0018096	0.20432	0.60444
GO_bp:go_er_nucleus_signaling_pathway	SET	45	-0.03679	-0.0017996	0.13882	0.6045
Curated_gene_sets:farmer_breast_cancer_cluster_5	SET	19	-0.053333	-0.0016964	0.20091	0.60467
GO_bp:go_inorganic_anion_transmembrane_transport	SET	100	-0.023496	-0.0017108	0.088494	0.60469
Curated_gene_sets:reactome_phase_1_inactivation_of_fast_naplus_channels	SET	6	-0.079493	-0.0014213	0.29935	0.60471
GO_bp:go_flavonoid_glucuronidation	SET	9	-0.18827	-0.0041225	0.70856	0.60477
Curated_gene_sets:kegg_nicotinate_and_nicotinamide_metabolism	SET	24	-0.045136	-0.0016133	0.16983	0.60479
Curated_gene_sets:tesar_alk_targets_human_es_5d_dn	SET	7	-0.097771	-0.0018882	0.36658	0.60515
GO_bp:go_dosage_compensation	SET	18	-0.050853	-0.0015744	0.1906	0.60519
GO_bp:go_interferon_alpha_production	SET	27	-0.04085	-0.0015485	0.1531	0.60519
GO_mf:go_n_acetylgalactosamine_4_o_sulfotransferase_activity	SET	5	-0.12694	-0.002072	0.47569	0.60521
GO_mf:go_methyl_cpg_binding	SET	18	-0.051175	-0.0015843	0.19165	0.60527
GO_bp:go_negative_regulation_of_rig_i_signaling_pathway	SET	8	-0.068709	-0.0014185	0.25721	0.60532
GO_bp:go_cellular_response_to_calcium_ion	SET	79	-0.026661	-0.0017263	0.09973	0.60539
Curated_gene_sets:biocarta_s1p_pathway	SET	7	-0.076361	-0.0014747	0.28538	0.60548
GO_bp:go_positive_regulation_of_cell_substrate_adhesion	SET	115	-0.022479	-0.0017545	0.084016	0.60548
GO_cc:go_myofilament	SET	31	-0.038774	-0.0015748	0.14477	0.60559
GO_bp:go_negative_regulation_of_receptor_internalization	SET	11	-0.066832	-0.0016178	0.24943	0.60563
Curated_gene_sets:fortschegger_phf8_targets_up	SET	254	-0.014125	-0.0016323	0.052616	0.60582
Curated_gene_sets:wu_apoptosis_by_cdkn1a_via_tp53	SET	52	-0.029999	-0.0015771	0.11173	0.60584
GO_bp:go_cellular_response_to_morphine	SET	5	-0.10587	-0.001728	0.3943	0.60584
GO_bp:go_forelimb_morphogenesis	SET	40	-0.038241	-0.0017638	0.14228	0.60595
GO_bp:go_protein_processing_involved_in_protein_targeting_to_mitochondrion	SET	8	-0.068401	-0.0014121	0.25379	0.60623
Curated_gene_sets:biocarta_flumazenil_pathway	SET	8	-0.07756	-0.0016012	0.28772	0.60625
Curated_gene_sets:rodrigues_ntn1_targets_up	SET	14	-0.067586	-0.0018455	0.25069	0.60627
GO_bp:go_regulation_of_macroautophagy	SET	159	-0.017241	-0.0015804	0.063915	0.60632
Curated_gene_sets:reactome_rrna_modification_in_the_mitochondrion	SET	6	-0.083166	-0.001487	0.30819	0.60636
GO_mf:go_oxidized_base_lesion_dna_n_glycosylase_activity	SET	5	-0.10166	-0.0016593	0.3766	0.60639
GO_mf:go_3_5_cyclic_amp_phosphodiesterase_activity	SET	12	-0.066825	-0.0016895	0.24747	0.60643
GO_bp:go_response_to_ionizing_radiation	SET	146	-0.018162	-0.0015959	0.067236	0.60646
GO_cc:go_alpha_dna_polymerase_primase_complex	SET	4	-0.10798	-0.0015765	0.39907	0.60664
Curated_gene_sets:kim_wt1_targets_8hr_dn	SET	118	-0.01954	-0.0015447	0.072205	0.60666
GO_bp:go_histone_h2a_k63_linked_ubiquitination	SET	5	-0.10543	-0.0017209	0.38909	0.60679
GO_bp:go_positive_regulation_of_cyclase_activity	SET	22	-0.047825	-0.0016367	0.17634	0.60688
GO_cc:go_postsynaptic_actin_cytoskeleton	SET	5	-0.1095	-0.0017873	0.40348	0.60695
GO_mf:go_mannosyl_oligosaccharide_1_2_alpha_mannosidase_activity	SET	7	-0.086684	-0.0016741	0.31933	0.60698
GO_bp:go_cell_communication_by_electrical_coupling_involved_in_cardiac_conduction	SET	24	-0.04987	-0.0017825	0.18364	0.60702
Curated_gene_sets:hooi_st7_targets_up	SET	85	-0.025904	-0.0017396	0.095327	0.60709
GO_bp:go_negative_regulation_of_peptidase_activity	SET	227	-0.0157	-0.0017165	0.057752	0.60713
GO_bp:go_polyol_biosynthetic_process	SET	75	-0.024171	-0.0015252	0.088802	0.60726
GO_bp:go_pyridine_containing_compound_biosynthetic_process	SET	36	-0.037872	-0.0016573	0.13886	0.60747
GO_bp:go_negative_regulation_of_signal_transduction_in_absence_of_ligand	SET	34	-0.04199	-0.0017859	0.15389	0.60752
GO_bp:go_sperm_motility	SET	83	-0.025796	-0.001712	0.094493	0.60757
Curated_gene_sets:smid_breast_cancer_relapse_in_liver_dn	SET	11	-0.064852	-0.0015698	0.23734	0.60767
GO_bp:go_amacrine_cell_differentiation	SET	8	-0.098225	-0.0020278	0.35947	0.60767
GO_bp:go_cellular_response_to_oxygen_containing_compound	SET	1052	-0.0075073	-0.0017271	0.027466	0.6077
Curated_gene_sets:puiffe_invasion_inhibited_by_ascites_up	SET	70	-0.026278	-0.0016021	0.096121	0.60772
Curated_gene_sets:reactome_defective_galnt3_causes_familial_hyperphosphatemic_tumoral_calcinosis_hftc	SET	16	-0.068181	-0.0019902	0.24929	0.60776
GO_cc:go_mcm_complex	SET	11	-0.055442	-0.0013421	0.20257	0.60784
GO_bp:go_regulation_of_chemokine_mediated_signaling_pathway	SET	8	-0.078296	-0.0016164	0.28599	0.60787
Curated_gene_sets:biocarta_vobesity_pathway	SET	8	-0.084829	-0.0017513	0.3096	0.60796
GO_mf:go_dynein_light_chain_binding	SET	25	-0.047953	-0.0017493	0.17498	0.60797
GO_mf:go_myristoyl_coa_hydrolase_activity	SET	6	-0.094655	-0.0016924	0.3454	0.60797
Curated_gene_sets:mootha_voxphos	SET	88	-0.022475	-0.0015356	0.081994	0.608
GO_bp:go_interleukin_21_mediated_signaling_pathway	SET	7	-0.090481	-0.0017474	0.33006	0.60801
GO_bp:go_negative_regulation_of_alpha_beta_t_cell_activation	SET	36	-0.040075	-0.0017538	0.1461	0.60807
Curated_gene_sets:hoffmann_small_pre_bii_to_immature_b_lymphocyte_dn	SET	35	-0.03835	-0.0016549	0.13979	0.60809
GO_bp:go_anterior_posterior_pattern_specification	SET	201	-0.01897	-0.0019529	0.069125	0.60812
GO_cc:go_extracellular_matrix	SET	489	-0.011158	-0.0017778	0.040606	0.60826
Curated_gene_sets:gutierrez_waldenstroems_macroglobulinemia_2	SET	11	-0.071945	-0.0017415	0.26148	0.60839
GO_bp:go_protein_localization_to_extracellular_region	SET	8	-0.084422	-0.0017429	0.30685	0.60839
GO_bp:go_cytoplasmic_sequestering_of_nf_kappab	SET	4	-0.12078	-0.0017633	0.43878	0.60844
GO_bp:go_negative_regulation_of_protein_complex_assembly	SET	123	-0.020137	-0.0016251	0.073129	0.60848
GO_cc:go_keratin_filament	SET	90	-0.036508	-0.0025224	0.13257	0.60849
GO_bp:go_eye_photoreceptor_cell_development	SET	34	-0.042786	-0.0018197	0.15526	0.60856
GO_mf:go_small_gtpase_binding	SET	401	-0.011532	-0.0016678	0.041758	0.60879
GO_bp:go_adult_behavior	SET	139	-0.021367	-0.0018323	0.077356	0.60881
GO_cc:go_schmidt_lanterman_incisure	SET	11	-0.07213	-0.001746	0.26114	0.60881
Curated_gene_sets:boylan_multiple_myeloma_c_d_dn	SET	251	-0.015158	-0.0017415	0.054861	0.60884
GO_bp:go_regulation_of_tube_size	SET	133	-0.021338	-0.0017902	0.077177	0.60891
GO_bp:go_peptidyl_l_cysteine_s_palmitoylation	SET	21	-0.049841	-0.0016665	0.18025	0.60892
Curated_gene_sets:reactome_trna_modification_in_the_nucleus_and_cytosol	SET	41	-0.033983	-0.0015868	0.12281	0.609
GO_bp:go_aminoglycan_metabolic_process	SET	126	-0.02036	-0.0016628	0.073536	0.60906
GO_mf:go_disordered_domain_specific_binding	SET	30	-0.044804	-0.0017902	0.16164	0.60918
Curated_gene_sets:bilanges_serum_sensitive_via_tsc2	SET	30	-0.04484	-0.0017916	0.16176	0.60919
GO_bp:go_positive_regulation_of_signal_transduction_by_p53_class_mediator	SET	21	-0.05127	-0.0017143	0.18469	0.60934
GO_bp:go_cobalamin_metabolic_process	SET	22	-0.057112	-0.0019546	0.20571	0.60935
Curated_gene_sets:watanabe_colon_cancer_msi_vs_mss_dn	SET	57	-0.031099	-0.0017115	0.11182	0.60954
Curated_gene_sets:hecker_ifnb1_targets	SET	92	-0.025593	-0.0017878	0.091997	0.60957
Curated_gene_sets:chiaretti_t_all_refractory_to_therapy	SET	28	-0.04286	-0.0016545	0.15396	0.60964
Curated_gene_sets:reactome_m_phase	SET	364	-0.011898	-0.0016411	0.042724	0.60968
Curated_gene_sets:myllykangas_amplification_hot_spot_16	SET	9	-0.070713	-0.0015484	0.25361	0.60981
Curated_gene_sets:landis_erbb2_breast_preneoplastic_dn	SET	56	-0.030381	-0.0016573	0.10889	0.60988
Curated_gene_sets:reactome_defective_st3gal3_causes_mct12_and_eiee15	SET	8	-0.087519	-0.0018068	0.31337	0.60998
GO_cc:go_intrinsic_component_of_peroxisomal_membrane	SET	14	-0.060198	-0.0016438	0.21546	0.61003
GO_bp:go_regulation_of_smoothened_signaling_pathway	SET	76	-0.027822	-0.0017671	0.099538	0.61007
Curated_gene_sets:charafe_breast_cancer_basal_vs_mesenchymal_dn	SET	50	-0.03895	-0.0020081	0.13924	0.61016
GO_bp:go_regulation_of_unsaturated_fatty_acid_biosynthetic_process	SET	8	-0.077302	-0.0015959	0.27633	0.61016
GO_bp:go_notch_receptor_processing_ligand_dependent	SET	7	-0.08288	-0.0016006	0.29607	0.61024
GO_bp:go_response_to_caffeine	SET	17	-0.054358	-0.0016355	0.19413	0.61026
Curated_gene_sets:reactome_unblocking_of_nmda_receptors_glutamate_binding_and_activation	SET	18	-0.056702	-0.0017554	0.2024	0.61032
GO_bp:go_positive_regulation_of_bone_resorption	SET	16	-0.061587	-0.0017977	0.21947	0.6105
GO_mf:go_carbohydrate_cation_symporter_activity	SET	20	-0.056838	-0.0018547	0.20255	0.6105
GO_bp:go_regulation_of_mapk_cascade	SET	695	-0.0092296	-0.0017432	0.032882	0.61052
GO_bp:go_regulation_of_dendrite_extension	SET	23	-0.056398	-0.0019734	0.20094	0.61052
GO_cc:go_recycling_endosome	SET	161	-0.017478	-0.0016121	0.062248	0.61056
GO_bp:go_regulation_of_helicase_activity	SET	12	-0.058948	-0.0014903	0.20992	0.61057
GO_bp:go_peptidyl_lysine_deacetylation	SET	7	-0.082733	-0.0015977	0.29437	0.61066
GO_bp:go_positive_regulation_of_arp2_3_complex_mediated_actin_nucleation	SET	6	-0.08816	-0.0015763	0.31355	0.61071
GO_bp:go_regulation_of_skeletal_muscle_cell_differentiation	SET	19	-0.048796	-0.001552	0.17289	0.61112
GO_bp:go_positive_regulation_of_interleukin_5_secretion	SET	5	-0.092677	-0.0015127	0.32766	0.61135
GO_bp:go_cysteine_metabolic_process	SET	7	-0.094624	-0.0018274	0.33451	0.61136
GO_bp:go_post_embryonic_animal_organ_morphogenesis	SET	8	-0.085517	-0.0017655	0.3023	0.61137
GO_bp:go_cell_aging	SET	103	-0.022742	-0.0016804	0.080269	0.61153
Curated_gene_sets:holleman_daunorubicin_b_all_up	SET	10	-0.072179	-0.0016659	0.25401	0.61185
GO_bp:go_liver_regeneration	SET	31	-0.042463	-0.0017246	0.14943	0.61185
GO_bp:go_zymogen_inhibition	SET	10	-0.064941	-0.0014989	0.22828	0.61198
GO_bp:go_regulation_of_synapse_assembly	SET	97	-0.026029	-0.0018667	0.091485	0.61199
GO_mf:go_inositol_phosphate_phosphatase_activity	SET	13	-0.062256	-0.0016382	0.21869	0.61205
GO_mf:go_tumor_necrosis_factor_activated_receptor_activity	SET	8	-0.090023	-0.0018585	0.31561	0.61226
GO_mf:go_rdna_binding	SET	9	-0.082811	-0.0018133	0.2903	0.61228
GO_bp:go_apoptotic_chromosome_condensation	SET	5	-0.087801	-0.0014331	0.30742	0.61241
Curated_gene_sets:benporath_sox2_targets	SET	711	-0.0091463	-0.0017464	0.032012	0.61245
Curated_gene_sets:reactome_pou5f1_oct4_sox2_nanog_repress_genes_related_to_differentiation	SET	10	-0.093763	-0.0021641	0.32814	0.61246
Curated_gene_sets:kegg_apoptosis	SET	81	-0.027395	-0.0017961	0.095816	0.61253
Curated_gene_sets:tesar_alk_targets_episc_3d_up	SET	5	-0.12989	-0.0021202	0.45334	0.61276
Curated_gene_sets:meissner_es_icp_with_h3k4me3_and_h3k27me3	SET	13	-0.06734	-0.001772	0.23459	0.61296
GO_bp:go_regulation_of_vitamin_metabolic_process	SET	13	-0.061306	-0.0016132	0.21353	0.61298
Curated_gene_sets:vanharanta_uterine_fibroid_with_7q_deletion_up	SET	59	-0.031289	-0.0017519	0.10892	0.61304
GO_bp:go_regulation_of_male_gonad_development	SET	8	-0.091608	-0.0018912	0.31861	0.61314
GO_bp:go_cilium_movement_involved_in_cell_motility	SET	21	-0.05598	-0.0018718	0.19467	0.61316
GO_mf:go_dna_polymerase_activity	SET	29	-0.041821	-0.0016429	0.14543	0.61316
GO_mf:go_enzyme_activator_activity	SET	475	-0.010965	-0.0017225	0.03813	0.61316
Curated_gene_sets:tang_senescence_tp53_targets_up	SET	33	-0.041795	-0.0017513	0.14531	0.61318
Curated_gene_sets:lee_neural_crest_stem_cell_dn	SET	106	-0.026343	-0.0019744	0.091541	0.61324
GO_bp:go_transcription_coupled_nucleotide_excision_repair	SET	71	-0.024034	-0.0014757	0.083501	0.61326
GO_bp:go_vesicle_transport_along_actin_filament	SET	5	-0.10258	-0.0016744	0.3564	0.61326
Curated_gene_sets:zhan_multiple_myeloma_cd1_and_cd2_up	SET	85	-0.024297	-0.0016317	0.084407	0.61327
GO_bp:go_positive_regulation_of_histone_h4_acetylation	SET	7	-0.089871	-0.0017356	0.31193	0.61337
GO_bp:go_membrane_depolarization_during_action_potential	SET	36	-0.046977	-0.0020558	0.16271	0.6136
Curated_gene_sets:kegg_ether_lipid_metabolism	SET	33	-0.037892	-0.0015877	0.13115	0.61367
GO_bp:go_nucleolar_large_rrna_transcription_by_rna_polymerase_i	SET	14	-0.069193	-0.0018894	0.23918	0.61382
GO_bp:go_cilium_movement	SET	63	-0.029424	-0.0017022	0.10169	0.61384
Curated_gene_sets:frasor_tamoxifen_response_up	SET	46	-0.038554	-0.0019067	0.13322	0.61386
GO_bp:go_nuclear_transcribed_mrna_catabolic_process_deadenylation_independent_decay	SET	7	-0.089248	-0.0017236	0.30809	0.61397
Curated_gene_sets:browne_hcmv_infection_1hr_up	SET	49	-0.037889	-0.0019338	0.13058	0.61415
Curated_gene_sets:schaeffer_prostate_development_6hr_dn	SET	446	-0.011264	-0.0017159	0.038811	0.61417
GO_bp:go_learned_vocalization_behavior_or_vocal_learning	SET	10	-0.09483	-0.0021887	0.32669	0.6142
GO_bp:go_positive_regulation_of_synaptic_vesicle_recycling	SET	9	-0.083326	-0.0018246	0.28648	0.61442
GO_cc:go_microtubule_associated_complex	SET	142	-0.019835	-0.0017191	0.068107	0.61456
GO_bp:go_positive_regulation_of_centrosome_duplication	SET	8	-0.083931	-0.0017327	0.28767	0.61476
Curated_gene_sets:tonks_targets_of_runx1_runx1t1_fusion_sustained_in_granulocyte_dn	SET	7	-0.097458	-0.0018821	0.33394	0.6148
GO_bp:go_regulation_of_stem_cell_differentiation	SET	112	-0.022909	-0.0017647	0.078435	0.61488
GO_mf:go_purine_ntp_dependent_helicase_activity	SET	73	-0.025074	-0.001561	0.085854	0.61488
GO_bp:go_roof_of_mouth_development	SET	88	-0.028483	-0.0019461	0.097437	0.61498
Curated_gene_sets:reactome_post_transcriptional_silencing_by_small_rnas	SET	7	-0.090105	-0.0017401	0.30786	0.61512
GO_bp:go_astral_microtubule_organization	SET	7	-0.1176	-0.002271	0.40107	0.61531
GO_bp:go_negative_regulation_of_fibroblast_growth_factor_receptor_signaling_pathway	SET	14	-0.070427	-0.0019231	0.24001	0.6154
GO_bp:go_response_to_hydroxyurea	SET	7	-0.098419	-0.0019007	0.33536	0.61542
GO_bp:go_amino_sugar_catabolic_process	SET	8	-0.093057	-0.0019212	0.31667	0.61556
Curated_gene_sets:andersen_liver_cancer_krt19_up	SET	33	-0.036585	-0.001533	0.12447	0.61559
GO_bp:go_regulation_of_amyloid_beta_formation	SET	21	-0.05289	-0.0017685	0.17991	0.61561
GO_cc:go_axon_initial_segment	SET	20	-0.060489	-0.0019739	0.20575	0.61562
GO_bp:go_regulation_of_coagulation	SET	79	-0.029316	-0.0018983	0.099638	0.61571
GO_bp:go_purine_nucleoside_catabolic_process	SET	7	-0.12078	-0.0023325	0.41034	0.61575
GO_bp:go_hindbrain_radial_glia_guided_cell_migration	SET	9	-0.087897	-0.0019246	0.29838	0.61584
GO_bp:go_spindle_assembly_involved_in_meiosis	SET	6	-0.084254	-0.0015065	0.2858	0.61593
GO_bp:go_iris_morphogenesis	SET	9	-0.089202	-0.0019532	0.30251	0.61595
GO_bp:go_polynucleotide_dephosphorylation	SET	5	-0.12571	-0.0020519	0.42491	0.61633
Curated_gene_sets:graham_cml_dividing_vs_normal_quiescent_up	SET	177	-0.01771	-0.001712	0.059772	0.61649
Curated_gene_sets:nakamura_metastasis_model_dn	SET	42	-0.041543	-0.0019633	0.14016	0.61654
GO_bp:go_bone_growth	SET	46	-0.036991	-0.0018294	0.12458	0.61674
Curated_gene_sets:reactome_transport_of_bile_salts_and_organic_acids_metal_ions_and_amine_compounds	SET	85	-0.02692	-0.0018078	0.090651	0.61675
Curated_gene_sets:reactome_trna_processing_in_the_mitochondrion	SET	5	-0.10421	-0.0017009	0.34995	0.61706
GO_bp:go_female_gamete_generation	SET	124	-0.021626	-0.0017523	0.072616	0.61708
GO_bp:go_parental_behavior	SET	13	-0.085421	-0.0022477	0.28674	0.61711
Curated_gene_sets:reactome_rna_polymerase_iii_transcription_initiation_from_type_3_promoter	SET	26	-0.045116	-0.0016783	0.1513	0.61722
GO_mf:go_intermediate_filament_binding	SET	14	-0.069601	-0.0019005	0.23339	0.61723
Curated_gene_sets:park_hsc_vs_multipotent_progenitors_dn	SET	13	-0.067109	-0.0017659	0.22489	0.6173
GO_bp:go_dendrite_extension	SET	31	-0.050452	-0.0020491	0.16903	0.61733
GO_mf:go_activin_binding	SET	14	-0.081017	-0.0022123	0.27131	0.61738
Curated_gene_sets:weng_por_dosage	SET	20	-0.057217	-0.0018671	0.19148	0.61746
Curated_gene_sets:reactome_runx3_regulates_bcl2l11_bim_transcription	SET	5	-0.13906	-0.0022699	0.46531	0.61747
Curated_gene_sets:reactome_lipophagy	SET	9	-0.086056	-0.0018843	0.2878	0.61753
GO_mf:go_aromatic_amino_acid_transmembrane_transporter_activity	SET	5	-0.13057	-0.0021313	0.43624	0.61765
Curated_gene_sets:reactome_signaling_by_fgfr2_iiia_tm	SET	19	-0.045453	-0.0014457	0.15151	0.61791
GO_bp:go_positive_regulation_of_steroid_metabolic_process	SET	27	-0.048424	-0.0018357	0.16141	0.61791
Curated_gene_sets:bertucci_invasive_carcinoma_ductal_vs_lobular_up	SET	24	-0.051355	-0.0018356	0.17114	0.61794
GO_bp:go_tricarboxylic_acid_cycle	SET	33	-0.039626	-0.0016604	0.13204	0.61795
GO_bp:go_post_embryonic_camera_type_eye_development	SET	7	-0.10134	-0.001957	0.33763	0.61796
GO_mf:go_rab_gtpase_binding	SET	154	-0.020021	-0.0018064	0.066706	0.61796
GO_bp:go_ether_metabolic_process	SET	13	-0.080748	-0.0021248	0.26896	0.61799
GO_bp:go_golgi_to_plasma_membrane_transport	SET	59	-0.032868	-0.0018403	0.10946	0.61801
GO_bp:go_regulation_of_platelet_derived_growth_factor_receptor_signaling_pathway	SET	23	-0.056563	-0.0019792	0.18838	0.61801
Curated_gene_sets:golub_all_vs_aml_dn	SET	22	-0.047753	-0.0016343	0.15883	0.61816
GO_cc:go_apical_plasma_membrane	SET	303	-0.01505	-0.0018971	0.050027	0.61823
GO_bp:go_ubiquitin_dependent_erad_pathway	SET	69	-0.027136	-0.0016426	0.090029	0.61845
GO_bp:go_respiratory_burst_involved_in_defense_response	SET	13	-0.071284	-0.0018757	0.23629	0.61855
Curated_gene_sets:biocarta_no2il12_pathway	SET	14	-0.073175	-0.0019981	0.24248	0.61859
Curated_gene_sets:biocarta_myosin_pathway	SET	11	-0.08308	-0.0020111	0.27523	0.61862
GO_cc:go_zona_pellucida_receptor_complex	SET	7	-0.090474	-0.0017472	0.29971	0.61862
GO_mf:go_proton_exporting_atpase_activity_phosphorylative_mechanism	SET	13	-0.066758	-0.0017566	0.22115	0.61862
GO_cc:go_anaphase_promoting_complex	SET	21	-0.049343	-0.0016499	0.16319	0.61881
Curated_gene_sets:sotiriou_breast_cancer_grade_1_vs_3_up	SET	147	-0.01946	-0.0017158	0.064336	0.61885
GO_bp:go_microtubule_bundle_formation	SET	87	-0.026182	-0.0017787	0.086553	0.61886
GO_bp:go_defense_response_to_virus	SET	225	-0.018084	-0.0019685	0.059757	0.61891
GO_bp:go_positive_regulation_of_t_helper_2_cell_cytokine_production	SET	6	-0.12614	-0.0022554	0.41674	0.61893
GO_mf:go_phosphatidylinositol_bisphosphate_phosphatase_activity	SET	18	-0.053286	-0.0016497	0.17603	0.61894
GO_mf:go_rna_polymerase_iii_type_1_promoter_dna_binding	SET	5	-0.11291	-0.001843	0.37226	0.61917
GO_bp:go_negative_regulation_of_exocytosis	SET	30	-0.049577	-0.0019809	0.16344	0.61918
GO_cc:go_scf_ubiquitin_ligase_complex	SET	61	-0.032742	-0.0018639	0.10783	0.6193
GO_bp:go_negative_regulation_of_protein_export_from_nucleus	SET	6	-0.10305	-0.0018425	0.33914	0.61938
Curated_gene_sets:reactome_synthesis_of_bile_acids_and_bile_salts_via_27_hydroxycholesterol	SET	15	-0.067384	-0.0019045	0.22152	0.61951
GO_bp:go_regulation_of_chaperone_mediated_autophagy	SET	8	-0.06855	-0.0014152	0.22503	0.61968
GO_bp:go_proximal_distal_pattern_formation_involved_in_nephron_development	SET	5	-0.13408	-0.0021886	0.43962	0.61981
GO_bp:go_long_term_synaptic_depression	SET	29	-0.053453	-0.0020999	0.17514	0.61989
Curated_gene_sets:lastowska_coamplified_with_mycn	SET	38	-0.049319	-0.0022173	0.16155	0.61993
GO_bp:go_sex_differentiation	SET	242	-0.016795	-0.001895	0.05498	0.61999
Curated_gene_sets:purbey_targets_of_ctbp1_not_satb1_up	SET	277	-0.014781	-0.0017827	0.04836	0.62006
GO_mf:go_oxidoreductase_activity_acting_on_ch_or_ch2_groups	SET	10	-0.087126	-0.0020109	0.28458	0.62026
GO_bp:go_fatty_acid_derivative_biosynthetic_process	SET	51	-0.0353	-0.0018379	0.11519	0.62037
GO_bp:go_bile_acid_metabolic_process	SET	44	-0.038533	-0.0018638	0.12556	0.62053
Curated_gene_sets:reactome_muscle_contraction	SET	199	-0.019397	-0.001987	0.063196	0.62055
GO_bp:go_positive_regulation_of_monocyte_differentiation	SET	10	-0.085794	-0.0019802	0.27917	0.6207
Curated_gene_sets:scibetta_kdm5b_targets_up	SET	18	-0.060247	-0.0018652	0.1959	0.62078
GO_bp:go_fatty_acid_elongation_saturated_fatty_acid	SET	7	-0.10575	-0.0020422	0.34382	0.62079
GO_mf:go_3_oxo_arachidoyl_coa_synthase_activity	SET	7	-0.10575	-0.0020422	0.34382	0.62079
Curated_gene_sets:shepard_bmyb_morpholino_dn	SET	193	-0.017963	-0.0018124	0.058385	0.62083
GO_bp:go_regulation_of_actin_cytoskeleton_reorganization	SET	34	-0.042574	-0.0018107	0.13837	0.62084
GO_bp:go_divalent_inorganic_cation_transport	SET	445	-0.012198	-0.0018562	0.039622	0.6209
GO_mf:go_wnt_protein_binding	SET	36	-0.046432	-0.0020319	0.15082	0.62091
GO_bp:go_maturation_of_5_8s_rrna	SET	26	-0.046085	-0.0017144	0.14963	0.62096
GO_bp:go_negative_regulation_of_platelet_derived_growth_factor_receptor_signaling_pathway	SET	13	-0.080306	-0.0021131	0.26044	0.62109
GO_mf:go_amino_acid_sodium_symporter_activity	SET	13	-0.083027	-0.0021847	0.26904	0.62118
GO_mf:go_tumor_necrosis_factor_receptor_superfamily_binding	SET	42	-0.041093	-0.0019421	0.13309	0.62124
GO_bp:go_negative_regulation_of_activin_receptor_signaling_pathway	SET	9	-0.092913	-0.0020345	0.30084	0.62128
GO_cc:go_box_c_d_snornp_complex	SET	7	-0.089846	-0.0017351	0.29073	0.62135
GO_mf:go_solute_proton_symporter_activity	SET	24	-0.054951	-0.0019641	0.17759	0.6215
GO_bp:go_peptidyl_tyrosine_dephosphorylation	SET	94	-0.026662	-0.0018825	0.08615	0.62152
GO_bp:go_cellular_response_to_carbohydrate_stimulus	SET	137	-0.022911	-0.0019506	0.074025	0.62153
Curated_gene_sets:wong_endmetrium_cancer_dn	SET	71	-0.034069	-0.0020918	0.10999	0.62162
GO_bp:go_t_cell_differentiation	SET	228	-0.018508	-0.0020278	0.059707	0.62171
GO_bp:go_animal_organ_maturation	SET	24	-0.053946	-0.0019282	0.17401	0.62172
Curated_gene_sets:davicioni_rhabdomyosarcoma_pax_foxo1_fusion_dn	SET	14	-0.079379	-0.0021675	0.25568	0.62189
GO_bp:go_protein_localization_to_golgi_apparatus	SET	26	-0.048006	-0.0017858	0.1545	0.62199
GO_bp:go_protein_exit_from_endoplasmic_reticulum	SET	42	-0.036795	-0.001739	0.11841	0.622
Curated_gene_sets:pid_nfkappab_canonical_pathway	SET	21	-0.057904	-0.0019361	0.18631	0.62202
Curated_gene_sets:cardoso_response_to_gamma_radiation_and_3ab	SET	13	-0.077378	-0.0020361	0.24887	0.62206
GO_bp:go_cardiac_vascular_smooth_muscle_cell_differentiation	SET	8	-0.10024	-0.0020694	0.32236	0.62208
GO_mf:go_atp_dependent_microtubule_motor_activity_minus_end_directed	SET	18	-0.072754	-0.0022524	0.23338	0.62238
GO_bp:go_response_to_endogenous_stimulus	SET	1529	-0.0070574	-0.0019309	0.022631	0.62242
GO_bp:go_response_to_staurosporine	SET	5	-0.11925	-0.0019464	0.38217	0.62249
GO_bp:go_positive_regulation_of_transmembrane_transport	SET	184	-0.019688	-0.0019401	0.06308	0.62252
GO_bp:go_hexose_catabolic_process	SET	32	-0.051221	-0.0021136	0.16406	0.62255
Curated_gene_sets:brachat_response_to_camptothecin_up	SET	23	-0.047846	-0.0016742	0.15313	0.62265
GO_bp:go_calcium_mediated_signaling_using_intracellular_calcium_source	SET	20	-0.064486	-0.0021043	0.20582	0.62298
GO_bp:go_establishment_of_centrosome_localization	SET	7	-0.1105	-0.0021339	0.3525	0.62304
Curated_gene_sets:browne_hcmv_infection_12hr_dn	SET	94	-0.028453	-0.0020089	0.090624	0.62323
GO_bp:go_fever_generation	SET	10	-0.094148	-0.002173	0.29984	0.62324
GO_bp:go_regulation_of_dendritic_spine_morphogenesis	SET	37	-0.043588	-0.0019337	0.13867	0.62336
Curated_gene_sets:reactome_cyclin_a:cdk2_associated_events_at_s_phase_entry	SET	87	-0.026076	-0.0017716	0.082939	0.62339
GO_bp:go_nucleobase_biosynthetic_process	SET	16	-0.059148	-0.0017265	0.18769	0.62367
Curated_gene_sets:biocarta_hif_pathway	SET	15	-0.071193	-0.0020122	0.22576	0.62375
GO_bp:go_reproductive_behavior	SET	31	-0.052028	-0.0021131	0.16486	0.62384
GO_mf:go_cadherin_binding_involved_in_cell_cell_adhesion	SET	19	-0.068091	-0.0021657	0.21559	0.62393
Curated_gene_sets:reactome_sumoylation_of_intracellular_receptors	SET	28	-0.049979	-0.0019293	0.15817	0.62399
Curated_gene_sets:acevedo_liver_cancer_dn	SET	525	-0.011502	-0.0018969	0.036362	0.62411
Curated_gene_sets:reactome_deubiquitination	SET	249	-0.016459	-0.0018835	0.052015	0.62416
Curated_gene_sets:senese_hdac2_targets_dn	SET	115	-0.026759	-0.0020885	0.084554	0.62417
Curated_gene_sets:boyault_liver_cancer_subclass_g56_dn	SET	17	-0.069368	-0.0020871	0.21876	0.62441
GO_bp:go_lysosomal_transport	SET	96	-0.025507	-0.0018199	0.080419	0.62444
GO_bp:go_multicellular_organismal_movement	SET	51	-0.035837	-0.0018659	0.11299	0.62444
GO_bp:go_phosphatidylcholine_catabolic_process	SET	8	-0.087613	-0.0018088	0.27623	0.62444
Curated_gene_sets:reactome_formation_of_xylulose_5_phosphate	SET	5	-0.12137	-0.001981	0.38258	0.62447
GO_bp:go_xylulose_5_phosphate_biosynthetic_process	SET	5	-0.12137	-0.001981	0.38258	0.62447
GO_bp:go_neuron_death	SET	327	-0.014479	-0.0018947	0.045625	0.62451
GO_bp:go_regulation_of_sodium_dependent_phosphate_transport	SET	4	-0.13487	-0.0019691	0.4247	0.62459
GO_bp:go_in_utero_embryonic_development	SET	327	-0.014942	-0.0019554	0.047021	0.62467
GO_cc:go_insulin_responsive_compartment	SET	8	-0.10854	-0.0022407	0.34142	0.62472
GO_bp:go_interferon_beta_secretion	SET	5	-0.11973	-0.0019543	0.37658	0.62474
GO_mf:go_hormone_binding	SET	100	-0.027149	-0.0019768	0.08538	0.62475
Curated_gene_sets:reactome_ficolins_bind_to_repetitive_carbohydrate_structures_on_the_target_cell_surface	SET	5	-0.10419	-0.0017007	0.32709	0.62497
GO_bp:go_positive_regulation_of_protein_serine_threonine_kinase_activity	SET	314	-0.015398	-0.0019753	0.048278	0.62512
GO_bp:go_peptidyl_serine_autophosphorylation	SET	8	-0.087312	-0.0018025	0.27311	0.6254
GO_mf:go_phosphoprotein_binding	SET	78	-0.030252	-0.0019465	0.094608	0.62542
GO_bp:go_ventral_spinal_cord_development	SET	46	-0.045446	-0.0022475	0.14208	0.62546
Curated_gene_sets:reactome_competing_endogenous_rnas_cernas_regulate_pten_translation	SET	8	-0.086636	-0.0017886	0.27059	0.62558
Curated_gene_sets:marson_foxp3_core_direct_targets	SET	19	-0.065632	-0.0020875	0.20498	0.62559
GO_bp:go_negative_regulation_of_defense_response_to_bacterium	SET	6	-0.11341	-0.0020277	0.35412	0.62561
Curated_gene_sets:marson_bound_by_foxp3_unstimulated	SET	1134	-0.008398	-0.0020013	0.026216	0.62564
GO_bp:go_negative_regulation_of_cytokine_secretion_involved_in_immune_response	SET	6	-0.10824	-0.0019354	0.3378	0.62568
GO_bp:go_spindle_assembly	SET	96	-0.025688	-0.0018328	0.080142	0.62572
GO_cc:go_clathrin_vesicle_coat	SET	28	-0.049354	-0.0019052	0.15392	0.62576
GO_bp:go_pre_b_cell_differentiation	SET	4	-0.13116	-0.0019149	0.40821	0.62601
Curated_gene_sets:hahtola_sezary_syndrom_up	SET	93	-0.027759	-0.0019495	0.086334	0.62609
GO_bp:go_translesion_synthesis	SET	41	-0.036625	-0.0017102	0.11381	0.62619
GO_bp:go_antibiotic_transport	SET	10	-0.085194	-0.0019663	0.26472	0.62621
GO_mf:go_protein_tyrosine_phosphatase_activity	SET	92	-0.028001	-0.0019559	0.086988	0.62623
GO_bp:go_positive_regulation_of_carbohydrate_metabolic_process	SET	59	-0.034002	-0.0019037	0.10555	0.62632
Curated_gene_sets:yamashita_liver_cancer_stem_cell_dn	SET	73	-0.032735	-0.0020379	0.10148	0.62649
GO_mf:go_icosanoid_receptor_activity	SET	14	-0.081474	-0.0022248	0.25228	0.62663
Curated_gene_sets:hollern_solid_nodular_breast_tumor_up	SET	9	-0.10674	-0.0023372	0.33027	0.62672
GO_bp:go_response_to_insecticide	SET	14	-0.06832	-0.0018656	0.21133	0.62676
Curated_gene_sets:borczuk_malignant_mesothelioma_up	SET	283	-0.014949	-0.001822	0.046229	0.62679
GO_cc:go_nuclear_pore_central_transport_channel	SET	6	-0.10067	-0.0017999	0.31124	0.62682
GO_bp:go_endoderm_formation	SET	50	-0.044035	-0.0022702	0.13611	0.62685
GO_bp:go_ventricular_compact_myocardium_morphogenesis	SET	7	-0.11643	-0.0022484	0.35986	0.62685
Curated_gene_sets:biocarta_ifng_pathway	SET	6	-0.13798	-0.002467	0.42641	0.62687
Curated_gene_sets:mori_small_pre_bii_lymphocyte_up	SET	75	-0.032763	-0.0020673	0.10125	0.62688
GO_bp:go_left_right_axis_specification	SET	13	-0.074442	-0.0019588	0.22985	0.62698
GO_mf:go_organic_acid_sodium_symporter_activity	SET	27	-0.055811	-0.0021157	0.17231	0.62699
Curated_gene_sets:pos_histamine_response_network	SET	30	-0.047804	-0.00191	0.14758	0.627
GO_bp:go_toll_like_receptor_7_signaling_pathway	SET	6	-0.12835	-0.0022949	0.39613	0.62704
Curated_gene_sets:bilanges_rapamycin_sensitive_via_tsc1_and_tsc2	SET	61	-0.035091	-0.0019976	0.10822	0.62713
GO_bp:go_phosphatidylglycerol_acyl_chain_remodeling	SET	18	-0.061708	-0.0019104	0.19014	0.62723
Curated_gene_sets:guo_hex_targets_dn	SET	62	-0.031252	-0.0017935	0.096256	0.62728
GO_bp:go_response_to_hydroperoxide	SET	19	-0.060307	-0.0019181	0.18561	0.62737
Curated_gene_sets:reactome_rho_gtpase_effectors	SET	289	-0.016051	-0.0019767	0.049393	0.62739
GO_bp:go_response_to_retinoic_acid	SET	106	-0.027809	-0.0020844	0.085374	0.62768
Curated_gene_sets:mccollum_geldanamycin_resistance_dn	SET	7	-0.11737	-0.0022667	0.35993	0.62783
Curated_gene_sets:debiasi_apoptosis_by_reovirus_infection_dn	SET	260	-0.016336	-0.0019097	0.049979	0.62811
Curated_gene_sets:wakabayashi_adipogenesis_pparg_rxra_bound_8d	SET	812	-0.009656	-0.0019648	0.029518	0.62821
Curated_gene_sets:reactome_ikba_variant_leads_to_eda_id	SET	6	-0.10154	-0.0018155	0.3104	0.62821
GO_mf:go_sh3_domain_binding	SET	119	-0.024633	-0.0019556	0.075286	0.62824
GO_mf:go_l_ascorbic_acid_binding	SET	19	-0.066149	-0.002104	0.20209	0.62829
GO_bp:go_sister_chromatid_cohesion	SET	50	-0.039772	-0.0020504	0.12139	0.62841
GO_bp:go_negative_regulation_by_host_of_viral_transcription	SET	12	-0.069947	-0.0017684	0.21327	0.62853
GO_bp:go_secondary_metabolic_process	SET	60	-0.036008	-0.002033	0.10962	0.62872
Curated_gene_sets:reactome_fatty_acids_bound_to_gpr40_ffar1_regulate_insulin_secretion	SET	8	-0.10362	-0.0021392	0.31534	0.62877
GO_bp:go_dendritic_cell_apoptotic_process	SET	10	-0.1019	-0.0023519	0.31004	0.6288
GO_bp:go_regulation_of_gtp_binding	SET	12	-0.077472	-0.0019587	0.23569	0.62881
GO_bp:go_tyrosine_phosphorylation_of_stat_protein	SET	76	-0.030718	-0.0019511	0.093356	0.62893
GO_bp:go_phenol_containing_compound_catabolic_process	SET	6	-0.14397	-0.0025743	0.43729	0.62901
Curated_gene_sets:reactome_ub_specific_processing_proteases	SET	177	-0.020028	-0.0019361	0.060825	0.62902
GO_bp:go_chemosensory_behavior	SET	17	-0.074062	-0.0022284	0.22477	0.62911
GO_bp:go_cytoplasmic_translational_elongation	SET	10	-0.072349	-0.0016699	0.21938	0.62922
GO_bp:go_gland_development	SET	421	-0.014127	-0.0020923	0.042812	0.62929
Curated_gene_sets:reactome_activation_of_ppargc1a_pgc_1alpha_by_phosphorylation	SET	10	-0.090942	-0.002099	0.27543	0.62937
GO_bp:go_vascular_process_in_circulatory_system	SET	157	-0.02355	-0.0021452	0.071313	0.62938
GO_bp:go_cellular_response_to_heat	SET	125	-0.024136	-0.0019635	0.073073	0.62941
GO_cc:go_extrinsic_component_of_postsynaptic_specialization_membrane	SET	5	-0.11404	-0.0018614	0.34507	0.62947
GO_bp:go_natural_killer_cell_proliferation	SET	10	-0.085231	-0.0019672	0.25777	0.62954
GO_bp:go_diet_induced_thermogenesis	SET	9	-0.11577	-0.0025351	0.34982	0.62966
GO_bp:go_meiotic_chromosome_separation	SET	24	-0.050918	-0.00182	0.15376	0.62973
Curated_gene_sets:reactome_proton_coupled_monocarboxylate_transport	SET	6	-0.10902	-0.0019493	0.32902	0.62981
GO_bp:go_gamma_aminobutyric_acid_transport	SET	13	-0.083449	-0.0021959	0.25158	0.62994
Curated_gene_sets:biocarta_sam68_pathway	SET	6	-0.1026	-0.0018344	0.30912	0.63002
GO_bp:go_maintenance_of_organelle_location	SET	11	-0.064495	-0.0015612	0.19431	0.63002
Curated_gene_sets:reactome_hormone_ligand_binding_receptors	SET	11	-0.08224	-0.0019907	0.24771	0.63005
Curated_gene_sets:weinmann_adaptation_to_hypoxia_up	SET	26	-0.056	-0.0020832	0.16862	0.63009
Curated_gene_sets:kumamoto_response_to_nutlin_3a_dn	SET	10	-0.083117	-0.0019184	0.25022	0.63012
GO_bp:go_mesenchymal_stem_cell_proliferation	SET	2	-0.15403	-0.0015902	0.46357	0.63015
GO_cc:go_cell_cortex	SET	294	-0.016208	-0.002013	0.048776	0.63017
Curated_gene_sets:huang_gata2_targets_up	SET	143	-0.02287	-0.001989	0.068816	0.63018
GO_bp:go_positive_regulation_of_multicellular_organism_growth	SET	32	-0.049395	-0.0020382	0.14862	0.63019
GO_mf:go_bioactive_lipid_receptor_activity	SET	12	-0.080995	-0.0020477	0.24365	0.63021
GO_cc:go_prespliceosome	SET	15	-0.066535	-0.0018805	0.19999	0.63032
GO_bp:go_amyloid_beta_formation	SET	27	-0.052301	-0.0019826	0.15711	0.63039
GO_bp:go_recognition_of_apoptotic_cell	SET	7	-0.10905	-0.002106	0.32717	0.63055
GO_cc:go_sm_like_protein_family_complex	SET	67	-0.029929	-0.0017853	0.089699	0.63068
Curated_gene_sets:reactome_synthesis_of_epoxy_eet_and_dihydroxyeicosatrienoic_acids_dhet	SET	8	-0.09198	-0.0018989	0.27566	0.63069
GO_cc:go_muscle_myosin_complex	SET	18	-0.069986	-0.0021667	0.2094	0.63089
GO_bp:go_positive_regulation_of_extracellular_matrix_disassembly	SET	8	-0.10277	-0.0021218	0.30735	0.63095
GO_bp:go_ductus_arteriosus_closure	SET	5	-0.13383	-0.0021844	0.39958	0.63116
GO_mf:go_phospholipase_binding	SET	12	-0.070825	-0.0017906	0.21142	0.63119
GO_mf:go_beta_n_acetylglucosaminylglycopeptide_beta_1_4_galactosyltransferase_activity	SET	5	-0.095973	-0.0015665	0.28641	0.63122
GO_bp:go_modulation_by_host_of_symbiont_molecular_function	SET	6	-0.11579	-0.0020702	0.34374	0.63188
GO_bp:go_leukocyte_tethering_or_rolling	SET	25	-0.053378	-0.0019472	0.15845	0.63189
GO_cc:go_lipid_droplet	SET	71	-0.03245	-0.0019924	0.096182	0.63208
GO_bp:go_regulation_of_calcidiol_1_monooxygenase_activity	SET	7	-0.087161	-0.0016833	0.25829	0.63211
GO_mf:go_netrin_receptor_activity	SET	6	-0.12919	-0.0023098	0.38186	0.63243
Curated_gene_sets:reactome_dectin_2_family	SET	26	-0.064751	-0.0024088	0.19139	0.63244
GO_bp:go_polyol_transport	SET	12	-0.09283	-0.0023469	0.27417	0.63253
GO_mf:go_protein_serine_threonine_phosphatase_inhibitor_activity	SET	11	-0.078546	-0.0019013	0.23195	0.63255
GO_bp:go_positive_regulation_of_podosome_assembly	SET	10	-0.10265	-0.0023692	0.30308	0.63257
Curated_gene_sets:nakayama_soft_tissue_tumors_pca1_up	SET	74	-0.032689	-0.0020489	0.09648	0.63262
GO_bp:go_granulocyte_colony_stimulating_factor_production	SET	5	-0.12937	-0.0021117	0.38177	0.63265
Curated_gene_sets:vandesluis_normal_embryos_up	SET	5	-0.13648	-0.0022277	0.40248	0.63273
GO_bp:go_regulation_of_t_helper_2_cell_differentiation	SET	11	-0.099626	-0.0024116	0.29357	0.63283
GO_bp:go_nuclear_transcribed_mrna_catabolic_process_exonucleolytic	SET	34	-0.046247	-0.0019669	0.13624	0.63286
GO_mf:go_amide_transmembrane_transporter_activity	SET	42	-0.042399	-0.0020038	0.1249	0.63287
GO_bp:go_positive_regulation_of_lipid_catabolic_process	SET	22	-0.061179	-0.0020937	0.18019	0.63289
GO_bp:go_negative_regulation_of_adenylate_cyclase_activating_g_protein_coupled_receptor_signaling_pathway	SET	9	-0.087023	-0.0019055	0.25624	0.63292
GO_bp:go_regulation_of_keratinocyte_differentiation	SET	39	-0.048643	-0.0022154	0.14303	0.6331
Curated_gene_sets:reactome_antimicrobial_peptides	SET	77	-0.037042	-0.0023682	0.1089	0.63313
Curated_gene_sets:dirmeier_lmp1_response_late_up	SET	56	-0.038202	-0.002084	0.11229	0.63315
GO_bp:go_trigeminal_nerve_morphogenesis	SET	4	-0.13642	-0.0019917	0.4007	0.63324
Curated_gene_sets:yang_breast_cancer_esr1_laser_dn	SET	46	-0.044503	-0.0022009	0.1307	0.63326
GO_bp:go_regulation_of_postsynaptic_neurotransmitter_receptor_activity	SET	13	-0.084103	-0.002213	0.247	0.63326
Curated_gene_sets:onder_cdh1_targets_3_up	SET	15	-0.084657	-0.0023927	0.24856	0.63329
GO_bp:go_regulation_of_histone_modification	SET	131	-0.023218	-0.0019333	0.068166	0.6333
Curated_gene_sets:raffel_vegfa_targets_up	SET	9	-0.11371	-0.0024899	0.33367	0.63337
GO_bp:go_positive_regulation_of_nitric_oxide_mediated_signal_transduction	SET	5	-0.15264	-0.0024914	0.4478	0.6334
GO_bp:go_protein_import	SET	172	-0.021147	-0.0020155	0.062024	0.63343
Curated_gene_sets:reactome_abc_transporters_in_lipid_homeostasis	SET	17	-0.064481	-0.0019401	0.18864	0.63375
GO_mf:go_chromatin_dna_binding	SET	106	-0.027567	-0.0020662	0.080641	0.63377
GO_bp:go_retrograde_trans_synaptic_signaling_by_lipid	SET	5	-0.15305	-0.0024981	0.44727	0.63389
GO_bp:go_peroxisomal_membrane_transport	SET	17	-0.059145	-0.0017795	0.17264	0.63404
GO_bp:go_renal_vesicle_formation	SET	8	-0.11652	-0.0024056	0.3401	0.63405
GO_bp:go_response_to_antibiotic	SET	302	-0.017184	-0.0021626	0.050151	0.63407
GO_bp:go_cellular_hyperosmotic_response	SET	12	-0.07777	-0.0019662	0.22691	0.6341
Curated_gene_sets:cheng_taf7l_targets	SET	6	-0.11915	-0.0021304	0.34696	0.63435
GO_bp:go_regulation_of_heart_induction	SET	6	-0.12026	-0.0021502	0.35001	0.63442
GO_bp:go_hormone_catabolic_process	SET	14	-0.074561	-0.002036	0.21693	0.63446
GO_bp:go_negative_regulation_of_binding	SET	156	-0.022459	-0.0020394	0.065333	0.63449
Curated_gene_sets:reactome_retrograde_neurotrophin_signalling	SET	14	-0.077291	-0.0021105	0.22473	0.63455
Curated_gene_sets:reactome_neddylation	SET	231	-0.019084	-0.0021045	0.055429	0.63469
Curated_gene_sets:karakas_tgfb1_signaling	SET	19	-0.074742	-0.0023773	0.21707	0.6347
GO_mf:go_vascular_endothelial_growth_factor_receptor_2_binding	SET	9	-0.11276	-0.0024691	0.32695	0.63491
GO_bp:go_negative_regulation_of_cytokine_production_involved_in_immune_response	SET	24	-0.059514	-0.0021272	0.17244	0.635
GO_bp:go_negative_regulation_of_perk_mediated_unfolded_protein_response	SET	5	-0.15744	-0.0025698	0.45589	0.63508
GO_bp:go_organophosphate_catabolic_process	SET	121	-0.024999	-0.0020011	0.072381	0.63509
GO_bp:go_ureter_morphogenesis	SET	7	-0.10933	-0.0021114	0.31657	0.63509
Curated_gene_sets:hu_genotoxic_damage_24hr	SET	33	-0.047653	-0.0019968	0.13794	0.63513
Curated_gene_sets:kegg_valine_leucine_and_isoleucine_biosynthesis	SET	10	-0.071916	-0.0016599	0.20811	0.63517
Curated_gene_sets:dazard_response_to_uv_nhek_up	SET	206	-0.019286	-0.0020097	0.055799	0.63519
GO_bp:go_positive_regulation_of_cell_cycle_g2_m_phase_transition	SET	30	-0.04991	-0.0019941	0.14437	0.63522
GO_bp:go_response_to_temperature_stimulus	SET	225	-0.019291	-0.0020999	0.055788	0.63525
Curated_gene_sets:bilanges_serum_sensitive_via_tsc1	SET	20	-0.05985	-0.001953	0.17303	0.63528
GO_cc:go_endopeptidase_complex	SET	66	-0.032879	-0.0019466	0.095012	0.63535
GO_bp:go_regulation_of_smoothened_signaling_pathway_involved_in_dorsal_ventral_neural_tube_patterning	SET	8	-0.11003	-0.0022715	0.31762	0.63548
GO_mf:go_long_chain_fatty_acid_coa_ligase_activity	SET	12	-0.069549	-0.0017583	0.20074	0.6355
GO_bp:go_chemical_synaptic_transmission_postsynaptic	SET	102	-0.028185	-0.0020725	0.081347	0.63551
GO_mf:go_protein_kinase_c_binding	SET	48	-0.041857	-0.0021144	0.12071	0.63561
Curated_gene_sets:reactome_phosphorylation_of_emi1	SET	6	-0.12671	-0.0022655	0.3652	0.63568
GO_mf:go_map_kinase_kinase_kinase_activity	SET	25	-0.059545	-0.0021721	0.1716	0.6357
GO_bp:go_sperm_axoneme_assembly	SET	12	-0.076604	-0.0019367	0.2205	0.63585
GO_bp:go_positive_regulation_of_protein_oligomerization	SET	24	-0.062096	-0.0022195	0.1785	0.63603
GO_bp:go_presynaptic_active_zone_organization	SET	8	-0.10137	-0.0020927	0.29136	0.63604
GO_bp:go_immune_system_development	SET	924	-0.0099844	-0.0021605	0.028694	0.63607
GO_bp:go_negative_regulation_of_dna_binding	SET	50	-0.043531	-0.0022442	0.12487	0.6363
GO_bp:go_establishment_of_protein_localization_to_membrane	SET	306	-0.015548	-0.0019693	0.044597	0.63631
GO_mf:go_enzyme_inhibitor_activity	SET	347	-0.016398	-0.0022093	0.047034	0.63632
Curated_gene_sets:reactome_sodium_coupled_phosphate_cotransporters	SET	5	-0.12581	-0.0020536	0.36084	0.63633
GO_mf:go_atpase_activity	SET	422	-0.013776	-0.0020426	0.039499	0.63637
Curated_gene_sets:biocarta_eponfkb_pathway	SET	11	-0.085304	-0.0020649	0.24451	0.63641
GO_cc:go_low_density_lipoprotein_particle	SET	13	-0.075459	-0.0019856	0.21611	0.63652
GO_bp:go_regulation_of_microtubule_nucleation	SET	5	-0.11402	-0.0018611	0.32651	0.63653
GO_bp:go_positive_regulation_of_mesenchymal_cell_proliferation	SET	26	-0.062833	-0.0023374	0.1798	0.63663
GO_mf:go_3_5_exonuclease_activity	SET	51	-0.040062	-0.0020859	0.11448	0.63681
GO_mf:go_satellite_dna_binding	SET	8	-0.13276	-0.0027407	0.37937	0.63681
GO_bp:go_xenobiotic_glucuronidation	SET	10	-0.20242	-0.004672	0.57811	0.63688
GO_bp:go_ear_development	SET	213	-0.021559	-0.0022841	0.061541	0.63695
Curated_gene_sets:kegg_glycerophospholipid_metabolism	SET	75	-0.031384	-0.0019803	0.089565	0.63698
GO_bp:go_negative_regulation_of_glycogen_metabolic_process	SET	7	-0.090302	-0.0017439	0.25739	0.63714
GO_bp:go_antibiotic_biosynthetic_process	SET	14	-0.074096	-0.0020233	0.21118	0.63715
GO_bp:go_germ_cell_development	SET	235	-0.018828	-0.002094	0.053605	0.63729
Curated_gene_sets:honma_docetaxel_resistance	SET	35	-0.049917	-0.0021539	0.14203	0.63738
GO_cc:go_messenger_ribonucleoprotein_complex	SET	9	-0.10285	-0.002252	0.29217	0.63758
GO_bp:go_oxidative_phosphorylation	SET	118	-0.024467	-0.0019342	0.069487	0.63762
Curated_gene_sets:nguyen_notch1_targets_up	SET	26	-0.056549	-0.0021036	0.16043	0.63776
GO_bp:go_regulation_of_mitochondrial_membrane_permeability_involved_in_apoptotic_process	SET	60	-0.034205	-0.0019312	0.097002	0.63781
GO_bp:go_mesenchymal_cell_apoptotic_process	SET	12	-0.086811	-0.0021948	0.2462	0.63781
GO_mf:go_oxidoreductase_activity_acting_on_the_ch_nh2_group_of_donors_oxygen_as_acceptor	SET	14	-0.096764	-0.0026423	0.2741	0.63796
Curated_gene_sets:liu_vav3_prostate_carcinogenesis_dn	SET	16	-0.070073	-0.0020454	0.19848	0.63797
GO_bp:go_negative_regulation_of_t_cell_differentiation	SET	39	-0.051497	-0.0023454	0.14578	0.63804
Curated_gene_sets:kim_mycl1_amplification_targets_up	SET	13	-0.087168	-0.0022937	0.24667	0.6381
GO_bp:go_response_to_stilbenoid	SET	5	-0.15042	-0.0024553	0.42561	0.63811
GO_mf:go_hemoglobin_binding	SET	7	-0.10984	-0.0021212	0.31031	0.63832
GO_mf:go_sphingolipid_transporter_activity	SET	11	-0.082037	-0.0019858	0.23174	0.63833
GO_bp:go_histone_deubiquitination	SET	21	-0.058561	-0.0019581	0.16524	0.63848
GO_bp:go_low_density_lipoprotein_particle_clearance	SET	35	-0.049343	-0.0021292	0.13921	0.6385
GO_bp:go_arginine_biosynthetic_process	SET	4	-0.16779	-0.0024497	0.47336	0.6385
Curated_gene_sets:reactome_dscam_interactions	SET	11	-0.10323	-0.0024987	0.29091	0.63865
Curated_gene_sets:pid_p38_gamma_delta_pathway	SET	11	-0.095934	-0.0023222	0.27026	0.63869
Curated_gene_sets:yao_temporal_response_to_progesterone_cluster_17	SET	175	-0.020896	-0.0020086	0.058777	0.63889
GO_bp:go_leukocyte_apoptotic_process	SET	103	-0.028986	-0.0021418	0.081531	0.6389
Curated_gene_sets:pid_glypican_1pathway	SET	27	-0.060081	-0.0022775	0.16891	0.63897
GO_bp:go_oogenesis	SET	79	-0.03237	-0.002096	0.090992	0.63898
Curated_gene_sets:reactome_the_canonical_retinoid_cycle_in_rods_twilight_vision	SET	22	-0.055792	-0.0019094	0.15671	0.63908
GO_bp:go_regulation_of_prostaglandin_secretion	SET	11	-0.097341	-0.0023563	0.27325	0.63916
GO_bp:go_metanephric_part_of_ureteric_bud_development	SET	6	-0.13335	-0.0023843	0.37434	0.63916
GO_bp:go_anoikis	SET	32	-0.050553	-0.002086	0.1418	0.63927
Curated_gene_sets:chiang_liver_cancer_subclass_ctnnb1_up	SET	164	-0.024003	-0.0022343	0.067322	0.63928
Curated_gene_sets:martinez_tp53_targets_dn	SET	555	-0.012553	-0.0021269	0.035203	0.6393
Curated_gene_sets:reactome_orc1_removal_from_chromatin	SET	73	-0.033055	-0.0020578	0.092692	0.63931
GO_cc:go_microbody_part	SET	96	-0.028283	-0.0020179	0.079305	0.63932
Curated_gene_sets:wu_alzheimer_disease_dn	SET	17	-0.073496	-0.0022113	0.20602	0.63935
GO_bp:go_fatty_acid_transport	SET	94	-0.030938	-0.0021844	0.086731	0.63935
GO_bp:go_positive_regulation_of_respiratory_burst	SET	6	-0.12017	-0.0021487	0.33675	0.6394
Curated_gene_sets:reactome_transcriptional_regulation_by_runx3	SET	97	-0.030058	-0.0021557	0.084196	0.63945
GO_bp:go_endonucleolytic_cleavage_in_its1_to_separate_ssu_rrna_from_5_8s_rrna_and_lsu_rrna_from_tricistronic_rrna_transcript_ssu_rrna_5_8s_rrna_lsu_rrna_	SET	8	-0.086676	-0.0017894	0.24277	0.63946
GO_bp:go_vesicle_uncoating	SET	7	-0.13679	-0.0026418	0.38312	0.63947
Curated_gene_sets:biocarta_egfr_smrte_pathway	SET	11	-0.10175	-0.0024631	0.28437	0.63976
GO_bp:go_negative_regulation_of_pathway_restricted_smad_protein_phosphorylation	SET	10	-0.10005	-0.0023093	0.27942	0.63985
GO_mf:go_enzyme_regulator_activity	SET	949	-0.0099285	-0.0021757	0.027728	0.63985
Curated_gene_sets:chandran_metastasis_top50_up	SET	34	-0.044508	-0.001893	0.12428	0.63987
GO_mf:go_n_acetyllactosamine_synthase_activity	SET	5	-0.10402	-0.0016979	0.29032	0.63994
GO_bp:go_transition_metal_ion_transport	SET	115	-0.025851	-0.0020177	0.072076	0.64007
GO_bp:go_mrna_modification	SET	21	-0.056474	-0.0018883	0.15746	0.64007
GO_bp:go_regulation_of_skeletal_muscle_tissue_growth	SET	4	-0.19221	-0.0028063	0.53551	0.64018
GO_bp:go_double_strand_break_repair_via_break_induced_replication	SET	5	-0.10593	-0.001729	0.295	0.64022
GO_bp:go_embryonic_eye_morphogenesis	SET	34	-0.056548	-0.002405	0.15731	0.64038
GO_bp:go_extracellular_matrix_disassembly	SET	74	-0.036242	-0.0022716	0.10074	0.64048
GO_mf:go_serotonin_receptor_activity	SET	31	-0.05705	-0.0023171	0.15856	0.6405
Curated_gene_sets:fujii_ybx1_targets_up	SET	40	-0.044746	-0.0020639	0.12427	0.6406
Curated_gene_sets:charafe_breast_cancer_luminal_vs_mesenchymal_up	SET	433	-0.014241	-0.0021384	0.039526	0.64069
GO_bp:go_negative_regulation_of_regulated_secretory_pathway	SET	22	-0.067246	-0.0023014	0.18658	0.64073
Curated_gene_sets:wu_silenced_by_methylation_in_bladder_cancer	SET	50	-0.044622	-0.0023004	0.12376	0.64078
GO_mf:go_g_protein_coupled_adenosine_receptor_activity	SET	6	-0.089354	-0.0015976	0.24781	0.64079
GO_cc:go_exocytic_vesicle	SET	201	-0.020445	-0.0021048	0.056688	0.64082
Curated_gene_sets:browne_hcmv_infection_8hr_dn	SET	43	-0.049199	-0.0023526	0.13616	0.64107
GO_bp:go_vasculogenesis	SET	71	-0.037138	-0.0022803	0.10265	0.64124
Curated_gene_sets:galluzzi_permeabilize_mitochondria	SET	40	-0.047002	-0.0021679	0.1299	0.64126
GO_bp:go_negative_regulation_of_dna_metabolic_process	SET	91	-0.029807	-0.0020708	0.082344	0.64131
GO_bp:go_protein_localization_to_endoplasmic_reticulum	SET	129	-0.0234	-0.0019336	0.064636	0.64133
GO_bp:go_mitochondrial_calcium_ion_homeostasis	SET	21	-0.05723	-0.0019136	0.15808	0.64134
GO_bp:go_lateral_mesoderm_development	SET	15	-0.089241	-0.0025223	0.24646	0.64135
GO_bp:go_monocarboxylic_acid_metabolic_process	SET	450	-0.014704	-0.0022497	0.040592	0.64141
GO_cc:go_annulate_lamellae	SET	5	-0.12394	-0.002023	0.34149	0.64167
GO_bp:go_negative_regulation_of_rna_catabolic_process	SET	52	-0.042072	-0.0022118	0.11591	0.64168
Curated_gene_sets:rodrigues_thyroid_carcinoma_poorly_differentiated_up	SET	619	-0.012258	-0.0021895	0.033768	0.6417
GO_bp:go_interferon_gamma_production	SET	102	-0.032755	-0.0024086	0.090186	0.64177
GO_bp:go_apoptotic_process_involved_in_development	SET	35	-0.054109	-0.0023349	0.14879	0.64194
Curated_gene_sets:mclachlan_dental_caries_up	SET	228	-0.021023	-0.0023034	0.057787	0.64199
Curated_gene_sets:la_men1_targets	SET	21	-0.06756	-0.002259	0.1857	0.642
GO_bp:go_cellular_biogenic_amine_metabolic_process	SET	46	-0.045078	-0.0022293	0.12389	0.64201
Curated_gene_sets:reactome_galactose_catabolism	SET	6	-0.14104	-0.0025217	0.38731	0.64212
GO_bp:go_cellular_glucose_homeostasis	SET	143	-0.026411	-0.002297	0.072506	0.64217
GO_cc:go_filopodium_membrane	SET	18	-0.075811	-0.002347	0.20797	0.64227
GO_bp:go_skeletal_muscle_acetylcholine_gated_channel_clustering	SET	12	-0.085918	-0.0021722	0.23564	0.6423
Curated_gene_sets:streicher_lsm1_targets_up	SET	42	-0.050751	-0.0023985	0.13914	0.64235
Curated_gene_sets:reactome_pyrimidine_catabolism	SET	12	-0.079968	-0.0020217	0.21917	0.64239
GO_cc:go_dna_replication_factor_c_complex	SET	6	-0.096795	-0.0017307	0.26483	0.64263
GO_bp:go_positive_regulation_of_natural_killer_cell_chemotaxis	SET	6	-0.12063	-0.0021569	0.32998	0.64265
GO_bp:go_positive_regulation_of_meiotic_cell_cycle_phase_transition	SET	5	-0.10729	-0.0017512	0.29316	0.64281
GO_mf:go_1_alkyl_2_acetylglycerophosphocholine_esterase_activity	SET	5	-0.094015	-0.0015346	0.25646	0.64304
GO_mf:go_adp_ribosylation_factor_binding	SET	8	-0.11389	-0.0023513	0.31068	0.64304
GO_bp:go_intrinsic_apoptotic_signaling_pathway_in_response_to_dna_damage_by_p53_class_mediator	SET	41	-0.045605	-0.0021296	0.12434	0.6431
GO_bp:go_lymphocyte_apoptotic_process	SET	68	-0.036154	-0.0021726	0.098486	0.64323
Curated_gene_sets:shedden_lung_cancer_good_survival_a12	SET	263	-0.018874	-0.0022189	0.05138	0.64332
GO_mf:go_acetylcholine_receptor_binding	SET	11	-0.091521	-0.0022154	0.24889	0.64346
GO_cc:go_male_pronucleus	SET	5	-0.14712	-0.0024014	0.39988	0.64353
Curated_gene_sets:reactome_base_excision_repair	SET	75	-0.032489	-0.00205	0.088259	0.6436
GO_bp:go_response_to_defenses_of_other_organism_involved_in_symbiotic_interaction	SET	6	-0.099162	-0.001773	0.26939	0.6436
GO_mf:go_ubiquitin_ligase_inhibitor_activity	SET	5	-0.13193	-0.0021534	0.35837	0.64361
GO_cc:go_gamma_secretase_complex	SET	6	-0.11909	-0.0021293	0.32342	0.64364
Curated_gene_sets:kegg_pyrimidine_metabolism	SET	91	-0.029212	-0.0020295	0.079233	0.64382
GO_bp:go_regulation_of_calcium_transporting_atpase_activity	SET	8	-0.12397	-0.0025593	0.33613	0.64386
Curated_gene_sets:reactome_rrna_processing_in_the_mitochondrion	SET	10	-0.092876	-0.0021436	0.25178	0.64389
GO_bp:go_astrocyte_activation	SET	20	-0.06957	-0.0022702	0.18852	0.64395
GO_bp:go_neuron_fate_determination	SET	9	-0.12537	-0.0027452	0.33973	0.64395
GO_bp:go_response_to_wounding	SET	630	-0.012722	-0.0022918	0.034472	0.64396
Curated_gene_sets:reactome_notch1_intracellular_domain_regulates_transcription	SET	43	-0.050095	-0.0023955	0.13572	0.64398
GO_bp:go_actin_filament_based_process	SET	696	-0.012081	-0.0022834	0.032707	0.64408
GO_bp:go_interleukin_4_production	SET	30	-0.0656	-0.0026211	0.17753	0.64412
GO_bp:go_embryonic_neurocranium_morphogenesis	SET	6	-0.1423	-0.0025443	0.38504	0.64415
GO_bp:go_regulation_of_exocytosis	SET	203	-0.021667	-0.0022415	0.058573	0.64427
GO_bp:go_regulation_of_small_gtpase_mediated_signal_transduction	SET	313	-0.018302	-0.0023441	0.049444	0.64437
Curated_gene_sets:yih_response_to_arsenite_c1	SET	21	-0.065884	-0.0022029	0.17797	0.64438
Curated_gene_sets:mootha_pgc	SET	408	-0.014736	-0.0021493	0.039796	0.64442
Curated_gene_sets:biocarta_erad_pathway	SET	19	-0.065743	-0.0020911	0.17753	0.64443
GO_bp:go_response_to_methylmercury	SET	6	-0.13583	-0.0024286	0.36658	0.64451
GO_bp:go_regulation_of_hepatocyte_proliferation	SET	13	-0.084227	-0.0022163	0.22729	0.64452
Curated_gene_sets:reactome_tfap2_ap_2_family_regulates_transcription_of_cell_cycle_factors	SET	5	-0.16769	-0.0027371	0.45212	0.64464
Curated_gene_sets:reactome_growth_hormone_receptor_signaling	SET	23	-0.075271	-0.0026338	0.20291	0.64466
GO_bp:go_positive_regulation_of_antigen_receptor_mediated_signaling_pathway	SET	22	-0.067756	-0.0023188	0.18263	0.64468
Curated_gene_sets:pid_ajdiss_2pathway	SET	47	-0.049887	-0.0024937	0.1344	0.64474
GO_bp:go_regulation_of_blood_vessel_remodeling	SET	8	-0.096697	-0.0019963	0.26016	0.64493
GO_bp:go_cofactor_metabolic_process	SET	418	-0.015157	-0.0022371	0.040741	0.64507
GO_bp:go_smooth_muscle_contraction	SET	104	-0.032538	-0.0024158	0.087439	0.6451
Curated_gene_sets:reactome_met_activates_pi3k_akt_signaling	SET	6	-0.13631	-0.0024373	0.36566	0.64535
Curated_gene_sets:reactome_intestinal_absorption	SET	5	-0.1387	-0.002264	0.37192	0.6454
GO_cc:go_signal_recognition_particle_endoplasmic_reticulum_targeting	SET	6	-0.096687	-0.0017288	0.25889	0.6456
Curated_gene_sets:kegg_non_homologous_end_joining	SET	13	-0.089625	-0.0023584	0.23993	0.64563
Curated_gene_sets:biocarta_pkc_pathway	SET	7	-0.12447	-0.0024038	0.3331	0.64568
Curated_gene_sets:pujana_breast_cancer_with_brca1_mutated_dn	SET	9	-0.0992	-0.0021721	0.26531	0.64576
GO_cc:go_r2tp_complex	SET	5	-0.11281	-0.0018414	0.30146	0.64588
Curated_gene_sets:cui_glucose_deprivation	SET	60	-0.038698	-0.0021849	0.10336	0.64595
GO_bp:go_tongue_development	SET	20	-0.078252	-0.0025535	0.20882	0.64607
GO_mf:go_apolipoprotein_receptor_binding	SET	6	-0.12264	-0.0021929	0.32723	0.64609
Curated_gene_sets:wang_immortalized_by_hoxa9_and_meis1_dn	SET	23	-0.067587	-0.002365	0.18023	0.64617
GO_bp:go_protein_localization_to_early_endosome	SET	10	-0.099436	-0.002295	0.2649	0.64631
GO_bp:go_de_novo_nad_biosynthetic_process_from_tryptophan	SET	7	-0.13162	-0.0025419	0.35044	0.64639
GO_bp:go_secondary_alcohol_metabolic_process	SET	82	-0.033149	-0.0021867	0.088244	0.64641
GO_bp:go_leukocyte_mediated_immunity	SET	734	-0.011815	-0.0022907	0.031435	0.64649
Curated_gene_sets:wallace_prostate_cancer_race_dn	SET	77	-0.03412	-0.0021814	0.090754	0.64653
GO_bp:go_regulation_of_wound_healing	SET	126	-0.029193	-0.0023843	0.077587	0.64664
GO_cc:go_transferase_complex	SET	724	-0.011419	-0.0021994	0.030337	0.64669
Curated_gene_sets:reactome_metabolism_of_fat_soluble_vitamins	SET	46	-0.047092	-0.0023289	0.12508	0.64672
GO_bp:go_metal_ion_homeostasis	SET	610	-0.013213	-0.0023434	0.035077	0.64679
Curated_gene_sets:gazda_diamond_blackfan_anemia_progenitor_up	SET	38	-0.05244	-0.0023576	0.13916	0.64684
GO_mf:go_cholesterol_transporter_activity	SET	20	-0.070635	-0.002305	0.18732	0.64694
Curated_gene_sets:brideau_imprinted_genes	SET	62	-0.049519	-0.0028419	0.1312	0.64707
GO_bp:go_regulation_of_respiratory_gaseous_exchange_by_neurological_system_process	SET	11	-0.10072	-0.0024382	0.26679	0.64711
Curated_gene_sets:colina_targets_of_4ebp1_and_4ebp2	SET	326	-0.017021	-0.0022241	0.045041	0.64725
Curated_gene_sets:yang_breast_cancer_esr1_dn	SET	23	-0.067358	-0.0023569	0.1781	0.64736
GO_mf:go_lys63_specific_deubiquitinase_activity	SET	9	-0.086604	-0.0018963	0.22897	0.64737
GO_bp:go_mucus_secretion	SET	11	-0.10205	-0.0024702	0.26973	0.6474
GO_bp:go_germinal_center_formation	SET	15	-0.084519	-0.0023888	0.22324	0.64751
GO_bp:go_dendritic_spine_development	SET	81	-0.036026	-0.002362	0.09512	0.64756
Curated_gene_sets:reactome_anchoring_fibril_formation	SET	13	-0.095575	-0.0025149	0.25228	0.6476
Curated_gene_sets:teramoto_opn_targets_cluster_5	SET	7	-0.11479	-0.0022168	0.30279	0.64769
GO_cc:go_outer_membrane	SET	190	-0.022408	-0.0022436	0.059112	0.64769
GO_bp:go_regulation_of_multi_organism_process	SET	383	-0.016049	-0.0022694	0.042332	0.6477
GO_bp:go_startle_response	SET	27	-0.063126	-0.002393	0.16648	0.64772
GO_mf:go_hydrolase_activity_acting_on_carbon_nitrogen_but_not_peptide_bonds_in_cyclic_amides	SET	6	-0.13269	-0.0023725	0.34982	0.64777
GO_mf:go_antibiotic_transmembrane_transporter_activity	SET	9	-0.10451	-0.0022884	0.27544	0.64781
GO_bp:go_nucleotide_sugar_biosynthetic_process	SET	22	-0.060055	-0.0020552	0.15824	0.64785
GO_bp:go_cell_aggregation	SET	21	-0.078197	-0.0026147	0.206	0.64788
Curated_gene_sets:acevedo_normal_tissue_adjacent_to_liver_tumor_dn	SET	342	-0.016099	-0.0021537	0.042391	0.64794
GO_bp:go_regulation_of_activation_induced_cell_death_of_t_cells	SET	4	-0.15912	-0.0023231	0.41854	0.64809
GO_cc:go_transcription_factor_tftc_complex	SET	12	-0.072666	-0.0018371	0.19113	0.64809
GO_bp:go_hindbrain_morphogenesis	SET	39	-0.05144	-0.0023428	0.13529	0.64811
GO_mf:go_microtubule_motor_activity	SET	82	-0.035831	-0.0023636	0.094139	0.64825
Curated_gene_sets:sansom_apc_targets_up	SET	120	-0.027803	-0.0022164	0.07303	0.64829
Curated_gene_sets:villanueva_liver_cancer_krt19_dn	SET	65	-0.038657	-0.0022714	0.1015	0.64834
GO_bp:go_serotonin_transport	SET	13	-0.092509	-0.0024342	0.24277	0.64842
Curated_gene_sets:caffarel_response_to_thc_8hr_3_up	SET	5	-0.13468	-0.0021984	0.3532	0.64851
GO_mf:go_ap_2_adaptor_complex_binding	SET	7	-0.11757	-0.0022704	0.30826	0.64854
GO_bp:go_n_acetylneuraminate_catabolic_process	SET	5	-0.14745	-0.0024067	0.38653	0.64857
Curated_gene_sets:reactome_regulation_of_pten_mrna_translation	SET	9	-0.098649	-0.0021601	0.25849	0.64863
GO_bp:go_endocytic_recycling	SET	43	-0.044482	-0.0021271	0.11645	0.64876
Curated_gene_sets:biocarta_npc_pathway	SET	11	-0.08912	-0.0021573	0.23322	0.64882
GO_bp:go_membrane_fusion	SET	145	-0.02556	-0.0022383	0.066865	0.64887
Curated_gene_sets:zirn_tretinoin_response_wt1_dn	SET	6	-0.1201	-0.0021473	0.3141	0.6489
GO_bp:go_regulation_of_dopaminergic_neuron_differentiation	SET	10	-0.10436	-0.0024088	0.27294	0.64891
GO_cc:go_hops_complex	SET	13	-0.08046	-0.0021172	0.21041	0.64891
GO_bp:go_regulation_of_cellular_localization	SET	836	-0.010995	-0.0022686	0.028718	0.64909
GO_bp:go_detection_of_temperature_stimulus_involved_in_sensory_perception	SET	15	-0.082546	-0.0023331	0.21559	0.6491
Curated_gene_sets:mikkelsen_mef_lcp_with_h3k27me3	SET	65	-0.03898	-0.0022904	0.10163	0.64935
GO_bp:go_alkaloid_metabolic_process	SET	5	-0.15175	-0.002477	0.3953	0.64947
GO_cc:go_cytoplasmic_stress_granule	SET	55	-0.039944	-0.0021595	0.10405	0.64947
GO_bp:go_embryonic_cleavage	SET	6	-0.10962	-0.00196	0.28536	0.64956
Curated_gene_sets:finetti_breast_cancer_kinome_green	SET	14	-0.094761	-0.0025876	0.24664	0.64959
GO_mf:go_nadplus_binding	SET	14	-0.078901	-0.0021545	0.20521	0.64969
GO_bp:go_water_homeostasis	SET	70	-0.040311	-0.0024576	0.10483	0.64971
GO_bp:go_regulation_of_body_fluid_levels	SET	474	-0.015593	-0.002447	0.040533	0.64977
GO_bp:go_canonical_wnt_signaling_pathway_involved_in_heart_development	SET	5	-0.13852	-0.0022611	0.36003	0.64979
GO_bp:go_phenol_containing_compound_biosynthetic_process	SET	40	-0.055337	-0.0025524	0.14376	0.64986
GO_cc:go_myelin_sheath	SET	49	-0.043639	-0.0022272	0.11326	0.64999
GO_bp:go_regulation_of_chromatin_organization	SET	171	-0.022744	-0.0021614	0.059013	0.65003
GO_bp:go_actin_cytoskeleton_reorganization	SET	95	-0.033045	-0.0023454	0.08572	0.65006
GO_bp:go_spinal_cord_motor_neuron_differentiation	SET	32	-0.067144	-0.0027706	0.17409	0.65013
Curated_gene_sets:kumar_autophagy_network	SET	68	-0.036657	-0.0022029	0.094983	0.65023
Curated_gene_sets:hollern_microacinar_breast_tumor_dn	SET	14	-0.09964	-0.0027208	0.25799	0.65033
Curated_gene_sets:liang_hematopoiesis_stem_cell_number_qtl	SET	16	-0.07487	-0.0021855	0.19382	0.65036
Curated_gene_sets:bystrykh_hematopoiesis_stem_cell_qtl_trans	SET	724	-0.012224	-0.0023544	0.03164	0.65037
Curated_gene_sets:nutt_gbm_vs_ao_glioma_up	SET	42	-0.049638	-0.0023459	0.12826	0.65062
Curated_gene_sets:mullighan_mll_signature_1_up	SET	368	-0.016442	-0.00228	0.042456	0.65072
GO_bp:go_cilium_organization	SET	358	-0.016803	-0.0022988	0.043388	0.65072
GO_bp:go_formation_of_anatomical_boundary	SET	5	-0.21184	-0.0034577	0.54699	0.65072
GO_bp:go_membrane_repolarization_during_atrial_cardiac_muscle_cell_action_potential	SET	5	-0.16867	-0.0027531	0.43499	0.6509
Curated_gene_sets:vernochet_adipogenesis	SET	18	-0.077526	-0.0024001	0.19988	0.65094
GO_bp:go_fat_soluble_vitamin_catabolic_process	SET	9	-0.10642	-0.0023303	0.27432	0.65097
GO_bp:go_antimicrobial_humoral_immune_response_mediated_by_antimicrobial_peptide	SET	63	-0.041508	-0.0024012	0.10693	0.65105
GO_bp:go_response_to_tumor_necrosis_factor	SET	287	-0.019193	-0.0023556	0.049408	0.65116
Curated_gene_sets:kegg_huntingtons_disease	SET	169	-0.023326	-0.0022038	0.06	0.65127
Curated_gene_sets:joseph_response_to_sodium_butyrate_up	SET	27	-0.069637	-0.0026398	0.17882	0.65152
GO_bp:go_regulation_of_somatic_stem_cell_population_maintenance	SET	6	-0.16013	-0.0028631	0.41059	0.65173
Curated_gene_sets:pramoonjago_sox4_targets_up	SET	51	-0.046343	-0.0024129	0.1188	0.65177
GO_bp:go_leukocyte_aggregation	SET	11	-0.11202	-0.0027116	0.28709	0.6518
GO_bp:go_cellular_response_to_nitrogen_starvation	SET	12	-0.098682	-0.0024949	0.25258	0.65198
GO_bp:go_platelet_dense_granule_organization	SET	8	-0.12274	-0.002534	0.31378	0.65217
GO_bp:go_regulation_of_vascular_permeability	SET	32	-0.060686	-0.0025041	0.15512	0.65218
GO_bp:go_mannose_metabolic_process	SET	8	-0.098207	-0.0020275	0.25087	0.65227
GO_mf:go_intracellular_camp_activated_cation_channel_activity	SET	8	-0.12938	-0.002671	0.33035	0.65234
Curated_gene_sets:boylan_multiple_myeloma_pca1_up	SET	102	-0.032983	-0.0024253	0.08419	0.65238
GO_bp:go_cellular_response_to_endogenous_stimulus	SET	1286	-0.0096335	-0.0024341	0.024585	0.65241
Curated_gene_sets:kohoutek_ccnt2_targets	SET	55	-0.042692	-0.0023081	0.10888	0.65251
Curated_gene_sets:mullighan_mll_signature_2_up	SET	402	-0.015622	-0.002262	0.039829	0.65255
Curated_gene_sets:charafe_breast_cancer_luminal_vs_mesenchymal_dn	SET	447	-0.016723	-0.0025504	0.042623	0.6526
GO_bp:go_neurotransmitter_reuptake	SET	22	-0.071655	-0.0024522	0.18262	0.65261
Curated_gene_sets:reactome_assembly_of_the_pre_replicative_complex	SET	70	-0.037871	-0.0023089	0.09646	0.65269
Curated_gene_sets:reactome_erythrocytes_take_up_oxygen_and_release_carbon_dioxide	SET	9	-0.1219	-0.0026692	0.31039	0.65274
Curated_gene_sets:wei_mir34a_targets	SET	141	-0.027458	-0.0023714	0.069889	0.65279
GO_bp:go_dna_integration	SET	11	-0.095755	-0.0023179	0.24358	0.65288
GO_bp:go_positive_regulation_of_peptidyl_tyrosine_phosphorylation	SET	178	-0.025066	-0.0024299	0.063762	0.65288
Curated_gene_sets:cavard_liver_cancer_malignant_vs_benign	SET	29	-0.058136	-0.0022838	0.14787	0.65289
GO_mf:go_inward_rectifier_potassium_channel_activity	SET	19	-0.077753	-0.002473	0.19769	0.65295
GO_bp:go_calcium_ion_transmembrane_import_into_cytosol	SET	131	-0.029358	-0.0024445	0.074628	0.65298
Curated_gene_sets:motamed_response_to_androgen_up	SET	4	-0.14688	-0.0021444	0.37261	0.65328
Curated_gene_sets:biocarta_npp1_pathway	SET	8	-0.13704	-0.0028291	0.34739	0.65338
GO_bp:go_vesicle_fusion_with_endoplasmic_reticulum_golgi_intermediate_compartment_ergic_membrane	SET	6	-0.10996	-0.001966	0.27864	0.65343
Curated_gene_sets:biocarta_botulin_pathway	SET	5	-0.14699	-0.0023993	0.372	0.65363
GO_bp:go_sphingoid_biosynthetic_process	SET	12	-0.094075	-0.0023784	0.23794	0.65371
GO_bp:go_biotin_metabolic_process	SET	8	-0.10212	-0.0021083	0.25808	0.65383
Curated_gene_sets:reactome_orexin_and_neuropeptides_ff_and_qrfp_bind_to_their_respective_receptors	SET	7	-0.15532	-0.0029995	0.39237	0.65389
Curated_gene_sets:weber_methylated_hcp_in_sperm_dn	SET	27	-0.059783	-0.0022663	0.15096	0.65395
GO_bp:go_negative_regulation_of_sequestering_of_triglyceride	SET	5	-0.16245	-0.0026517	0.41013	0.65398
Curated_gene_sets:reactome_stimuli_sensing_channels	SET	100	-0.03414	-0.0024858	0.086148	0.65405
Curated_gene_sets:reactome_ubiquinol_biosynthesis	SET	8	-0.10012	-0.002067	0.25255	0.65411
GO_bp:go_regulation_of_defense_response_to_virus	SET	66	-0.041359	-0.0024487	0.10432	0.65412
GO_bp:go_regulation_of_histone_deacetylase_activity	SET	8	-0.10766	-0.0022225	0.27146	0.65416
Curated_gene_sets:kegg_glycosphingolipid_biosynthesis_globo_series	SET	13	-0.085516	-0.0022503	0.21561	0.65418
GO_bp:go_platelet_derived_growth_factor_receptor_signaling_pathway	SET	54	-0.047817	-0.0025616	0.12055	0.65419
GO_bp:go_meiotic_dna_double_strand_break_formation	SET	6	-0.16804	-0.0030046	0.42344	0.65426
Curated_gene_sets:reactome_synthesis_of_bile_acids_and_bile_salts	SET	34	-0.056899	-0.00242	0.14337	0.65427
GO_bp:go_negative_regulation_of_cytoskeleton_organization	SET	127	-0.027907	-0.0022883	0.0703	0.6543
GO_bp:go_myoblast_differentiation	SET	83	-0.035443	-0.0023522	0.089268	0.65433
GO_cc:go_sarcoplasm	SET	76	-0.035839	-0.0022764	0.090247	0.65436
Curated_gene_sets:biocarta_p38mapk_pathway	SET	35	-0.053322	-0.0023009	0.13419	0.65445
GO_bp:go_positive_regulation_of_renal_sodium_excretion	SET	13	-0.092062	-0.0024225	0.23155	0.65453
GO_cc:go_small_ribosomal_subunit	SET	66	-0.03752	-0.0022214	0.094291	0.65465
GO_bp:go_positive_regulation_of_natural_killer_cell_proliferation	SET	8	-0.11062	-0.0022838	0.27781	0.65475
GO_cc:go_myelin_sheath_adaxonal_region	SET	6	-0.12532	-0.0022407	0.31469	0.65477
GO_bp:go_histone_threonine_phosphorylation	SET	7	-0.1555	-0.003003	0.39027	0.65485
GO_mf:go_histone_threonine_kinase_activity	SET	7	-0.1555	-0.003003	0.39027	0.65485
GO_bp:go_g_protein_coupled_acetylcholine_receptor_signaling_pathway	SET	19	-0.079418	-0.002526	0.19921	0.65493
GO_bp:go_regulation_of_lipid_localization	SET	135	-0.029526	-0.0024955	0.073956	0.65514
GO_bp:go_otic_vesicle_development	SET	14	-0.10095	-0.0027567	0.25278	0.65519
GO_bp:go_negative_regulation_of_tumor_necrosis_factor_mediated_signaling_pathway	SET	20	-0.070752	-0.0023088	0.17695	0.65536
GO_mf:go_receptor_signaling_complex_scaffold_activity	SET	23	-0.07151	-0.0025022	0.17882	0.65538
GO_cc:go_secretory_granule_membrane	SET	283	-0.020897	-0.0025471	0.052246	0.65541
Curated_gene_sets:reactome_map2k_and_mapk_activation	SET	39	-0.049835	-0.0022697	0.12453	0.65549
Curated_gene_sets:reactome_fertilization	SET	26	-0.06547	-0.0024355	0.16357	0.65552
GO_bp:go_monoterpenoid_metabolic_process	SET	6	-0.14104	-0.0025217	0.35222	0.65557
GO_cc:go_derlin_1_retrotranslocation_complex	SET	10	-0.089923	-0.0020755	0.2243	0.65575
GO_bp:go_positive_regulation_of_glycogen_starch_synthase_activity	SET	5	-0.12184	-0.0019887	0.30375	0.65583
Curated_gene_sets:lenaour_dendritic_cell_maturation_dn	SET	121	-0.029075	-0.0023274	0.072475	0.65585
GO_bp:go_asymmetric_neuroblast_division	SET	5	-0.13443	-0.0021942	0.33481	0.65598
GO_cc:go_filopodium_tip	SET	16	-0.083208	-0.0024289	0.20716	0.65603
GO_mf:go_gtp_dependent_protein_binding	SET	22	-0.068411	-0.0023412	0.17031	0.65604
GO_bp:go_collecting_duct_development	SET	13	-0.10212	-0.0026871	0.254	0.65617
GO_bp:go_regulation_of_chloride_transport	SET	9	-0.10038	-0.002198	0.2493	0.65639
Curated_gene_sets:reactome_ldl_clearance	SET	19	-0.075735	-0.0024089	0.18807	0.65641
Curated_gene_sets:lopez_mesothelioma_survival_dn	SET	10	-0.12734	-0.002939	0.31592	0.65654
GO_bp:go_response_to_fungicide	SET	11	-0.11495	-0.0027825	0.28513	0.65658
GO_mf:go_sodium_ion_binding	SET	8	-0.13998	-0.0028898	0.34716	0.6566
Curated_gene_sets:biocarta_epha4_pathway	SET	8	-0.12345	-0.0025486	0.30613	0.65662
GO_bp:go_prostate_glandular_acinus_morphogenesis	SET	6	-0.1655	-0.0029591	0.41027	0.65667
Curated_gene_sets:hofmann_myelodysplastic_syndrom_risk_dn	SET	21	-0.080076	-0.0026775	0.19844	0.65672
GO_bp:go_oxidative_dna_demethylation	SET	5	-0.19068	-0.0031123	0.47242	0.65675
Curated_gene_sets:reactome_ptk6_regulates_rtks_and_their_effectors_akt1_and_dok1	SET	9	-0.11458	-0.0025089	0.28371	0.65684
GO_mf:go_nucleotidyltransferase_activity	SET	122	-0.028423	-0.0022845	0.07027	0.65707
GO_bp:go_positive_regulation_of_neuroblast_proliferation	SET	23	-0.068042	-0.0023809	0.16815	0.65713
Curated_gene_sets:reactome_nicotinate_metabolism	SET	31	-0.060942	-0.0024752	0.15053	0.6572
Curated_gene_sets:mori_emu_myc_lymphoma_by_onset_time_dn	SET	17	-0.090475	-0.0027222	0.22346	0.65722
GO_bp:go_response_to_alkaloid	SET	106	-0.034135	-0.0025585	0.084305	0.65722
GO_bp:go_positive_regulation_of_vesicle_fusion	SET	9	-0.1165	-0.002551	0.28763	0.65728
GO_bp:go_positive_regulation_of_t_helper_2_cell_differentiation	SET	7	-0.14808	-0.0028598	0.36524	0.65742
GO_bp:go_regulation_of_type_2_immune_response	SET	30	-0.065834	-0.0026304	0.16229	0.6575
Curated_gene_sets:yao_temporal_response_to_progesterone_cluster_8	SET	47	-0.050675	-0.0025331	0.12489	0.65753
Curated_gene_sets:casorelli_apl_secondary_vs_de_novo_up	SET	38	-0.052531	-0.0023617	0.12945	0.65755
Curated_gene_sets:reactome_phase_i_functionalization_of_compounds	SET	101	-0.036143	-0.0026447	0.089067	0.65755
Curated_gene_sets:biocarta_cdc25_pathway	SET	9	-0.10577	-0.0023161	0.26047	0.65766
GO_bp:go_myeloid_dendritic_cell_differentiation	SET	18	-0.081559	-0.002525	0.2008	0.65769
GO_bp:go_regulation_of_relaxation_of_muscle	SET	12	-0.12656	-0.0031997	0.31148	0.65775
GO_cc:go_clathrin_sculpted_vesicle	SET	12	-0.10428	-0.0026363	0.25659	0.65777
Curated_gene_sets:chiba_response_to_tsa	SET	42	-0.05387	-0.0025459	0.1325	0.65783
Curated_gene_sets:wakabayashi_adipogenesis_pparg_rxra_bound_with_h4k20me1_mark	SET	144	-0.027488	-0.0023989	0.067515	0.65804
GO_bp:go_multi_organism_reproductive_process	SET	910	-0.01152	-0.0024748	0.028261	0.65822
GO_cc:go_cell_body_fiber	SET	7	-0.14362	-0.0027736	0.35181	0.65845
GO_bp:go_2_oxoglutarate_metabolic_process	SET	16	-0.074489	-0.0021743	0.18245	0.65846
GO_bp:go_cellular_response_to_muramyl_dipeptide	SET	8	-0.11251	-0.0023228	0.27548	0.65851
GO_cc:go_coated_vesicle	SET	271	-0.020865	-0.0024895	0.051084	0.65852
Curated_gene_sets:reactome_ion_homeostasis	SET	52	-0.04901	-0.0025766	0.11996	0.65856
GO_bp:go_cell_cell_signaling	SET	1555	-0.0092712	-0.0025561	0.022617	0.65906
GO_bp:go_chemokine_c_x_c_motif_ligand_2_production	SET	12	-0.10572	-0.0026727	0.2578	0.65912
GO_bp:go_hemidesmosome_assembly	SET	12	-0.1081	-0.002733	0.26361	0.65913
GO_bp:go_regulation_of_natural_killer_cell_mediated_immunity	SET	45	-0.053547	-0.0026193	0.13055	0.65915
GO_bp:go_forebrain_neuron_differentiation	SET	50	-0.05699	-0.0029381	0.13895	0.65915
GO_cc:go_synaptonemal_structure	SET	35	-0.054266	-0.0023416	0.13228	0.65918
GO_cc:go_perikaryon	SET	119	-0.031795	-0.0025242	0.077478	0.65923
Curated_gene_sets:jiang_hypoxia_cancer	SET	56	-0.046551	-0.0025394	0.11332	0.65939
GO_cc:go_uniplex_complex	SET	5	-0.15847	-0.0025866	0.38546	0.6595
GO_bp:go_hormone_metabolic_process	SET	211	-0.023933	-0.0025237	0.058196	0.65955
GO_bp:go_embryonic_brain_development	SET	10	-0.12185	-0.0028124	0.29591	0.65975
Curated_gene_sets:yuan_znf143_partners	SET	20	-0.075099	-0.0024506	0.18233	0.65979
Curated_gene_sets:dazard_uv_response_cluster_g3	SET	14	-0.08006	-0.0021861	0.19432	0.65983
Curated_gene_sets:song_targets_of_ie86_cmv_protein	SET	54	-0.043759	-0.0023442	0.1062	0.65984
Curated_gene_sets:liu_topbp1_targets	SET	14	-0.085046	-0.0023223	0.20634	0.65989
Curated_gene_sets:kim_mycn_amplification_targets_up	SET	87	-0.039662	-0.0026945	0.096144	0.66002
GO_bp:go_histone_ubiquitination	SET	40	-0.052905	-0.0024402	0.12814	0.66014
GO_bp:go_embryonic_organ_morphogenesis	SET	280	-0.022629	-0.0027438	0.054793	0.66019
GO_bp:go_axis_elongation_involved_in_somitogenesis	SET	4	-0.15932	-0.002326	0.38566	0.66023
Curated_gene_sets:reactome_runx2_regulates_chondrocyte_maturation	SET	5	-0.1987	-0.0032433	0.4806	0.66036
GO_bp:go_negative_regulation_of_cd4_positive_alpha_beta_t_cell_activation	SET	26	-0.072434	-0.0026946	0.17508	0.66046
Curated_gene_sets:biocarta_p35alzheimers_pathway	SET	8	-0.12366	-0.002553	0.29865	0.66058
GO_bp:go_schwann_cell_migration	SET	3	-0.2013	-0.0025453	0.48612	0.6606
Curated_gene_sets:mootha_mitochondria	SET	429	-0.016251	-0.0024291	0.039233	0.66064
Curated_gene_sets:kim_wt1_targets_12hr_dn	SET	209	-0.023389	-0.0024548	0.056444	0.6607
Curated_gene_sets:mccabe_hoxc6_targets_cancer_dn	SET	19	-0.077566	-0.0024671	0.18713	0.66074
GO_cc:go_nonhomologous_end_joining_complex	SET	9	-0.11088	-0.0024278	0.2674	0.6608
GO_bp:go_rhombomere_development	SET	7	-0.14976	-0.0028922	0.36105	0.66085
Curated_gene_sets:flechner_pbl_kidney_transplant_rejected_vs_ok_dn	SET	48	-0.046005	-0.002324	0.11087	0.66091
Curated_gene_sets:pid_ceramide_pathway	SET	43	-0.051678	-0.0024712	0.12453	0.66092
GO_bp:go_fibroblast_apoptotic_process	SET	20	-0.084157	-0.0027462	0.20266	0.66102
GO_bp:go_spinal_cord_patterning	SET	24	-0.081442	-0.002911	0.19598	0.66113
GO_bp:go_regulation_of_circadian_rhythm	SET	94	-0.035561	-0.0025108	0.085549	0.66118
GO_bp:go_epithelial_cell_apoptotic_process	SET	95	-0.038615	-0.0027408	0.092885	0.66119
GO_bp:go_negative_regulation_of_interleukin_6_biosynthetic_process	SET	5	-0.16307	-0.0026617	0.39214	0.66123
GO_bp:go_smoothened_signaling_pathway_involved_in_ventral_spinal_cord_patterning	SET	7	-0.16776	-0.0032398	0.40324	0.6613
GO_bp:go_positive_regulation_of_lymphocyte_activation	SET	252	-0.023041	-0.0026523	0.055383	0.6613
Curated_gene_sets:figueroa_aml_methylation_cluster_7_up	SET	109	-0.034196	-0.0025988	0.082147	0.66139
Curated_gene_sets:reactome_signaling_by_notch1_in_cancer	SET	54	-0.049101	-0.0026304	0.11792	0.66144
Curated_gene_sets:reactome_negative_regulation_of_tcf_dependent_signaling_by_dvl_interacting_proteins	SET	5	-0.14914	-0.0024344	0.35807	0.66148
GO_bp:go_histone_h2a_acetylation	SET	13	-0.089701	-0.0023604	0.21534	0.6615
Curated_gene_sets:cervera_sdhb_targets_1_up	SET	116	-0.034301	-0.0026887	0.082312	0.66156
Curated_gene_sets:reactome_egfr_downregulation	SET	30	-0.069721	-0.0027857	0.16724	0.66162
GO_bp:go_regulation_of_t_cell_activation	SET	297	-0.021198	-0.0026459	0.050826	0.66168
GO_mf:go_single_stranded_dna_3_5_exodeoxyribonuclease_activity	SET	6	-0.13609	-0.0024332	0.32605	0.6618
GO_bp:go_translational_readthrough	SET	9	-0.11255	-0.0024646	0.2696	0.66184
Curated_gene_sets:benporath_es_2	SET	35	-0.055138	-0.0023793	0.13189	0.66205
Curated_gene_sets:reactome_tnfr1_induced_nfkappab_signaling_pathway	SET	27	-0.066795	-0.0025321	0.15975	0.66207
GO_bp:go_minus_end_directed_organelle_transport_along_microtubule	SET	5	-0.1501	-0.00245	0.35868	0.6622
GO_mf:go_cofactor_binding	SET	476	-0.016265	-0.0025577	0.038866	0.6622
GO_mf:go_poly_pyrimidine_tract_binding	SET	28	-0.06429	-0.0024818	0.15357	0.66225
GO_bp:go_response_to_estradiol	SET	124	-0.032124	-0.0026029	0.076683	0.66236
GO_bp:go_sphingoid_metabolic_process	SET	6	-0.15343	-0.0027434	0.36619	0.66239
Curated_gene_sets:lin_silenced_by_tumor_microenvironment	SET	102	-0.036169	-0.0026596	0.086319	0.6624
Curated_gene_sets:reactome_antigen_activates_b_cell_receptor_bcr_leading_to_generation_of_second_messengers	SET	28	-0.069839	-0.002696	0.16667	0.6624
GO_bp:go_negative_regulation_of_proteasomal_ubiquitin_dependent_protein_catabolic_process	SET	30	-0.059658	-0.0023836	0.14235	0.66242
GO_bp:go_negative_regulation_of_cell_cycle_process	SET	318	-0.019358	-0.0024987	0.046179	0.66246
Curated_gene_sets:farmer_breast_cancer_basal_vs_lulminal	SET	304	-0.019866	-0.0025081	0.047341	0.66262
GO_bp:go_positive_regulation_of_sodium_ion_transmembrane_transporter_activity	SET	14	-0.10537	-0.0028772	0.25109	0.66263
GO_bp:go_regulation_of_coenzyme_metabolic_process	SET	12	-0.097724	-0.0024707	0.23267	0.66276
GO_cc:go_junctional_membrane_complex	SET	7	-0.16056	-0.0031008	0.38188	0.66292
GO_bp:go_regulation_of_inositol_phosphate_biosynthetic_process	SET	16	-0.082257	-0.0024011	0.19561	0.66294
GO_bp:go_response_to_pheromone	SET	5	-0.1385	-0.0022607	0.32914	0.66305
GO_bp:go_negative_regulation_of_cellular_response_to_growth_factor_stimulus	SET	136	-0.030672	-0.002602	0.072831	0.66317
GO_mf:go_lysophospholipase_activity	SET	20	-0.075888	-0.0024764	0.18005	0.66329
GO_bp:go_positive_regulation_of_phosphatase_activity	SET	31	-0.070923	-0.0028805	0.1682	0.66336
GO_bp:go_cellular_protein_catabolic_process	SET	701	-0.012947	-0.0024554	0.03068	0.66349
GO_mf:go_glycine_n_acyltransferase_activity	SET	4	-0.23422	-0.0034195	0.55498	0.6635
Curated_gene_sets:reactome_antigen_processing:_ubiquitination_proteasome_degradation	SET	301	-0.01998	-0.0025104	0.04731	0.66361
GO_bp:go_negative_regulation_of_protein_polymerization	SET	65	-0.041715	-0.0024511	0.098768	0.66361
GO_bp:go_positive_regulation_of_nf_kappab_transcription_factor_activity	SET	141	-0.029415	-0.0025404	0.069593	0.66373
Curated_gene_sets:mccabe_bound_by_hoxc6	SET	390	-0.018681	-0.0026652	0.044191	0.66375
GO_bp:go_cellular_response_to_glucose_starvation	SET	40	-0.056195	-0.002592	0.13294	0.66375
Curated_gene_sets:takada_gastric_cancer_copy_number_up	SET	7	-0.13591	-0.0026248	0.32139	0.66381
Curated_gene_sets:reactome_microautophagy	SET	28	-0.059964	-0.0023147	0.14176	0.66385
GO_bp:go_positive_regulation_of_mitotic_sister_chromatid_separation	SET	9	-0.12706	-0.0027823	0.30012	0.66398
GO_bp:go_opsonization	SET	11	-0.1189	-0.0028783	0.28081	0.66401
GO_mf:go_arrestin_family_protein_binding	SET	9	-0.10817	-0.0023686	0.2554	0.66405
GO_bp:go_regulation_of_telomerase_activity	SET	47	-0.051087	-0.0025537	0.12039	0.66433
GO_mf:go_tumor_necrosis_factor_receptor_binding	SET	29	-0.068283	-0.0026825	0.1609	0.66435
GO_mf:go_metalloendopeptidase_activity	SET	97	-0.037463	-0.0026867	0.088268	0.66437
Curated_gene_sets:reactome_translocation_of_slc2a4_glut4_to_the_plasma_membrane	SET	71	-0.041648	-0.0025572	0.098109	0.6644
GO_bp:go_apical_junction_assembly	SET	59	-0.04904	-0.0027457	0.11536	0.66461
GO_bp:go_positive_regulation_of_endocytic_recycling	SET	5	-0.17398	-0.0028398	0.40905	0.6647
GO_mf:go_protein_phosphatase_activator_activity	SET	13	-0.090653	-0.0023854	0.213	0.6648
GO_bp:go_fructose_1_6_bisphosphate_metabolic_process	SET	10	-0.12463	-0.0028766	0.29276	0.66484
GO_mf:go_galactosyltransferase_activity	SET	32	-0.060047	-0.0024778	0.14105	0.66484
GO_bp:go_mature_b_cell_differentiation	SET	23	-0.072885	-0.0025503	0.1712	0.66485
GO_bp:go_regulation_of_reproductive_process	SET	147	-0.03024	-0.0026662	0.071026	0.66486
Curated_gene_sets:reactome_unfolded_protein_response_upr	SET	86	-0.036223	-0.0024468	0.084993	0.66501
GO_mf:go_phosphatidylinositol_trisphosphate_phosphatase_activity	SET	5	-0.15241	-0.0024877	0.35755	0.66504
GO_bp:go_response_to_gamma_radiation	SET	54	-0.048361	-0.0025908	0.11344	0.66506
GO_bp:go_meiotic_chromosome_segregation	SET	86	-0.036656	-0.002476	0.085857	0.66529
GO_bp:go_inositol_phosphate_catabolic_process	SET	15	-0.088748	-0.0025084	0.20774	0.66538
GO_bp:go_positive_regulation_of_supramolecular_fiber_organization	SET	192	-0.025249	-0.0025411	0.059091	0.66542
Curated_gene_sets:bruins_uvc_response_middle	SET	93	-0.035424	-0.0024879	0.082811	0.66559
GO_bp:go_positive_regulation_of_vascular_smooth_muscle_cell_differentiation	SET	6	-0.16103	-0.0028793	0.37641	0.66561
Curated_gene_sets:reactome_metabolism_of_vitamins_and_cofactors	SET	186	-0.026043	-0.0025801	0.060833	0.66571
GO_bp:go_regulation_of_translational_fidelity	SET	17	-0.067362	-0.0020268	0.15719	0.66586
Curated_gene_sets:reactome_keratan_sulfate_biosynthesis	SET	28	-0.063393	-0.0024471	0.14787	0.66593
GO_bp:go_keratan_sulfate_biosynthetic_process	SET	28	-0.063393	-0.0024471	0.14787	0.66593
GO_bp:go_regulation_of_protein_localization_to_cell_surface	SET	37	-0.058014	-0.0025738	0.13529	0.66597
GO_cc:go_spermatoproteasome_complex	SET	5	-0.17001	-0.0027749	0.39645	0.66597
Curated_gene_sets:holleman_daunorubicin_b_all_dn	SET	12	-0.093197	-0.0023562	0.21706	0.66617
Curated_gene_sets:kegg_ppar_signaling_pathway	SET	67	-0.042557	-0.0025386	0.099087	0.66622
Curated_gene_sets:reactome_termination_of_o_glycan_biosynthesis	SET	23	-0.085056	-0.0029762	0.19803	0.66622
GO_bp:go_diol_metabolic_process	SET	5	-0.1685	-0.0027504	0.39233	0.66622
GO_bp:go_regulation_of_deacetylase_activity	SET	10	-0.11212	-0.0025877	0.26096	0.66626
Curated_gene_sets:kegg_prion_diseases	SET	33	-0.067945	-0.002847	0.15805	0.66636
Curated_gene_sets:croonquist_il6_deprivation_dn	SET	94	-0.033998	-0.0024004	0.079075	0.66638
GO_bp:go_positive_regulation_of_molecular_function	SET	1642	-0.009213	-0.0026035	0.021429	0.66638
GO_bp:go_transport_of_virus	SET	57	-0.049313	-0.0027139	0.11469	0.66639
GO_bp:go_golgi_to_lysosome_transport	SET	8	-0.14461	-0.0029855	0.3363	0.6664
Curated_gene_sets:chen_metabolic_syndrom_network	SET	1157	-0.010853	-0.0026107	0.025227	0.66648
GO_bp:go_regulation_of_sister_chromatid_cohesion	SET	19	-0.085427	-0.0027172	0.19856	0.66648
Curated_gene_sets:reactome_trna_processing_in_the_nucleus	SET	57	-0.048134	-0.0026491	0.11179	0.66661
Curated_gene_sets:wu_apoptosis_by_cdkn1a_not_via_tp53	SET	11	-0.099115	-0.0023992	0.23007	0.66669
GO_bp:go_aspartate_family_amino_acid_catabolic_process	SET	22	-0.075386	-0.0025799	0.17496	0.66672
GO_bp:go_regulation_of_long_term_synaptic_potentiation	SET	42	-0.055875	-0.0026407	0.12968	0.66672
Curated_gene_sets:reactome_trif_ticam1_mediated_tlr4_signaling	SET	92	-0.036087	-0.0025208	0.083746	0.66673
Curated_gene_sets:boyault_liver_cancer_subclass_g6_up	SET	64	-0.043266	-0.0025226	0.1004	0.66675
Curated_gene_sets:reactome_p75_ntr_receptor_mediated_signalling	SET	90	-0.0395	-0.0027292	0.091612	0.66682
GO_mf:go_heat_shock_protein_binding	SET	115	-0.031694	-0.0024737	0.073501	0.66684
GO_cc:go_intrinsic_component_of_organelle_membrane	SET	353	-0.018171	-0.0024689	0.042126	0.66689
Curated_gene_sets:reactome_negative_regulation_of_activity_of_tfap2_ap_2_family_transcription_factors	SET	10	-0.11763	-0.0027149	0.27265	0.66692
GO_bp:go_melanocyte_differentiation	SET	23	-0.07926	-0.0027734	0.18361	0.66701
GO_cc:go_golgi_associated_vesicle_membrane	SET	102	-0.035972	-0.0026451	0.083328	0.66702
Curated_gene_sets:han_jnk_singaling_up	SET	34	-0.064001	-0.002722	0.1482	0.66707
GO_bp:go_cell_cell_adhesion_mediated_by_cadherin	SET	41	-0.062022	-0.0028962	0.14342	0.66729
Curated_gene_sets:reactome_mitotic_g1_g1_s_phases	SET	149	-0.02803	-0.002488	0.064713	0.66754
GO_cc:go_dna_recombinase_mediator_complex	SET	7	-0.11621	-0.0022443	0.26813	0.66765
GO_bp:go_hydrogen_peroxide_catabolic_process	SET	30	-0.069651	-0.0027829	0.16052	0.66782
Curated_gene_sets:baelde_diabetic_nephropathy_dn	SET	417	-0.018446	-0.0027193	0.042498	0.66787
GO_bp:go_centrosome_duplication	SET	66	-0.043368	-0.0025677	0.099897	0.6679
GO_bp:go_sensory_perception_of_bitter_taste	SET	40	-0.065263	-0.0030102	0.1503	0.66793
GO_bp:go_transforming_growth_factor_beta_secretion	SET	5	-0.17193	-0.0028064	0.39595	0.66794
Curated_gene_sets:hahtola_mycosis_fungoides_up	SET	17	-0.089279	-0.0026862	0.20558	0.66795
Curated_gene_sets:turashvili_breast_carcinoma_ductal_vs_lobular_up	SET	21	-0.088257	-0.002951	0.2032	0.66797
GO_bp:go_negative_regulation_of_protein_polyubiquitination	SET	8	-0.1378	-0.0028449	0.31726	0.66798
Curated_gene_sets:reactome_met_activates_ras_signaling	SET	11	-0.093813	-0.0022709	0.21585	0.66808
Curated_gene_sets:wang_clim2_targets_dn	SET	173	-0.025708	-0.0024572	0.059136	0.66812
GO_bp:go_regulation_of_artery_morphogenesis	SET	3	-0.25303	-0.0031994	0.58192	0.66815
GO_bp:go_iron_ion_transport	SET	69	-0.042378	-0.0025652	0.097424	0.66821
GO_bp:go_regulation_of_cell_adhesion_molecule_production	SET	5	-0.14997	-0.0024479	0.34438	0.66839
Curated_gene_sets:kegg_terpenoid_backbone_biosynthesis	SET	15	-0.087897	-0.0024843	0.20177	0.66845
Curated_gene_sets:reactome_termination_of_translesion_dna_synthesis	SET	32	-0.056271	-0.0023219	0.12915	0.66847
Curated_gene_sets:roeth_tert_targets_dn	SET	9	-0.1106	-0.0024217	0.25376	0.66852
GO_mf:go_protein_c_terminus_binding	SET	180	-0.026364	-0.0025699	0.060465	0.66859
GO_bp:go_phosphatidylinositol_phosphorylation	SET	49	-0.050058	-0.0025548	0.11478	0.66862
Curated_gene_sets:fournier_acinar_development_late_2	SET	271	-0.021105	-0.0025181	0.048348	0.66877
GO_bp:go_prepulse_inhibition	SET	15	-0.093436	-0.0026409	0.21382	0.66894
Curated_gene_sets:reactome_mitochondrial_protein_import	SET	59	-0.043682	-0.0024457	0.099833	0.66914
Curated_gene_sets:ingram_shh_targets_up	SET	117	-0.036538	-0.0028763	0.0834	0.66934
GO_mf:go_ubiquitin_binding	SET	74	-0.040772	-0.0025555	0.093024	0.66941
GO_bp:go_positive_regulation_of_cell_size	SET	9	-0.12991	-0.0028445	0.29632	0.66945
Curated_gene_sets:reactome_basigin_interactions	SET	24	-0.067928	-0.0024279	0.15486	0.66953
GO_bp:go_opioid_receptor_signaling_pathway	SET	11	-0.11572	-0.0028013	0.26375	0.66958
GO_bp:go_negative_regulation_of_action_potential	SET	8	-0.13375	-0.0027612	0.30469	0.66965
GO_mf:go_3_5_rna_helicase_activity	SET	19	-0.076672	-0.0024387	0.17466	0.66965
GO_bp:go_mesenchymal_cell_proliferation_involved_in_lung_development	SET	5	-0.20063	-0.0032748	0.45677	0.66975
GO_bp:go_negative_regulation_of_sodium_ion_transmembrane_transport	SET	13	-0.11831	-0.0031132	0.26915	0.66987
Curated_gene_sets:tsunoda_cisplatin_resistance_up	SET	14	-0.095614	-0.0026109	0.2174	0.66996
GO_bp:go_male_sex_differentiation	SET	145	-0.031526	-0.0027608	0.071639	0.67005
Curated_gene_sets:mayburd_response_to_l663536_dn	SET	55	-0.045445	-0.0024569	0.10327	0.67006
GO_bp:go_regulation_of_proton_transport	SET	16	-0.088376	-0.0025797	0.20074	0.67012
GO_bp:go_synaptic_transmission_cholinergic	SET	28	-0.065337	-0.0025222	0.14833	0.67021
GO_bp:go_calcium_ion_transmembrane_transport	SET	294	-0.021996	-0.0027318	0.049927	0.67023
GO_bp:go_centrosome_separation	SET	15	-0.095225	-0.0026914	0.2161	0.67026
Curated_gene_sets:zhan_multiple_myeloma_up	SET	57	-0.043216	-0.0023784	0.098035	0.67033
Curated_gene_sets:valk_aml_with_t_8_21_translocation	SET	4	-0.22364	-0.003265	0.50699	0.67043
Curated_gene_sets:reactome_slc_transporter_disorders	SET	94	-0.039166	-0.0027653	0.088746	0.67051
GO_bp:go_negative_regulation_of_fibroblast_apoptotic_process	SET	7	-0.14382	-0.0027775	0.32589	0.67051
GO_bp:go_viral_translational_termination_reinitiation	SET	5	-0.13367	-0.0021819	0.30286	0.67053
Curated_gene_sets:ramjaun_apoptosis_by_tgfb1_via_mapk1_up	SET	6	-0.16838	-0.0030105	0.38143	0.67055
Curated_gene_sets:gazda_diamond_blackfan_anemia_erythroid_dn	SET	427	-0.017118	-0.0025528	0.038773	0.67056
GO_bp:go_regulation_of_vitamin_d_biosynthetic_process	SET	9	-0.10708	-0.0023447	0.24245	0.67063
Curated_gene_sets:tien_intestine_probiotics_24hr_up	SET	537	-0.015341	-0.0025579	0.034718	0.67071
GO_bp:go_translocation_of_molecules_into_host	SET	8	-0.11766	-0.0024291	0.26623	0.67074
GO_bp:go_error_prone_translesion_synthesis	SET	20	-0.075008	-0.0024477	0.16966	0.6708
Curated_gene_sets:reactome_defects_in_biotin_btn_metabolism	SET	8	-0.12816	-0.0026459	0.28985	0.67082
GO_bp:go_response_to_iron_iii_ion	SET	4	-0.18693	-0.0027292	0.42221	0.67102
GO_bp:go_rrna_containing_ribonucleoprotein_complex_export_from_nucleus	SET	16	-0.081529	-0.0023798	0.18391	0.67122
Curated_gene_sets:reactome_signaling_by_ntrk1_trka	SET	77	-0.040296	-0.0025762	0.090697	0.67158
GO_bp:go_glutamate_metabolic_process	SET	20	-0.072262	-0.0023581	0.16263	0.6716
GO_bp:go_primary_alcohol_metabolic_process	SET	62	-0.050665	-0.0029077	0.11396	0.67169
GO_bp:go_positive_regulation_of_cellular_amide_metabolic_process	SET	132	-0.029955	-0.0025037	0.067373	0.6717
GO_bp:go_monosaccharide_biosynthetic_process	SET	86	-0.037425	-0.002528	0.084152	0.67174
GO_bp:go_regulation_of_development_heterochronic	SET	13	-0.12084	-0.0031797	0.2717	0.67175
GO_mf:go_motor_activity	SET	133	-0.033575	-0.0028168	0.075465	0.6718
GO_bp:go_columnar_cuboidal_epithelial_cell_maturation	SET	7	-0.15329	-0.0029603	0.3445	0.67182
Curated_gene_sets:hoelzel_nf1_targets_dn	SET	106	-0.040648	-0.0030467	0.091344	0.67184
Curated_gene_sets:biocarta_ppara_pathway	SET	52	-0.052965	-0.0027845	0.11897	0.67191
Curated_gene_sets:korkola_seminoma_dn	SET	11	-0.12157	-0.0029429	0.27303	0.67194
GO_bp:go_glutamine_family_amino_acid_metabolic_process	SET	64	-0.043555	-0.0025395	0.097737	0.67206
GO_bp:go_t_helper_1_type_immune_response	SET	41	-0.061755	-0.0028837	0.13854	0.67211
GO_bp:go_positive_regulation_of_gonad_development	SET	10	-0.13929	-0.0032149	0.31242	0.67214
GO_mf:go_anion_channel_activity	SET	77	-0.046365	-0.0029641	0.10398	0.67217
Curated_gene_sets:kondo_colon_cancer_hcp_with_h3k27me3	SET	4	-0.18444	-0.0026928	0.41359	0.67218
Curated_gene_sets:reactome_ligand_receptor_interactions	SET	8	-0.16027	-0.0033087	0.35923	0.67225
GO_bp:go_regulation_of_hexokinase_activity	SET	10	-0.10966	-0.0025311	0.24577	0.67227
Curated_gene_sets:kim_wt1_targets_12hr_up	SET	162	-0.030156	-0.00279	0.067514	0.67244
GO_mf:go_phospholipase_activator_activity	SET	11	-0.1002	-0.0024254	0.2243	0.67245
Curated_gene_sets:jiang_tip30_targets_dn	SET	23	-0.076656	-0.0026823	0.1716	0.67246
GO_bp:go_negative_regulation_of_reproductive_process	SET	53	-0.052013	-0.0027606	0.11636	0.67256
GO_bp:go_negative_regulation_of_hexokinase_activity	SET	5	-0.1609	-0.0026263	0.35993	0.67257
GO_bp:go_regulation_of_plasma_membrane_organization	SET	10	-0.11919	-0.0027511	0.26628	0.67278
GO_bp:go_regulation_of_metallopeptidase_activity	SET	12	-0.116	-0.0029328	0.259	0.67288
GO_bp:go_histone_h2a_ubiquitination	SET	22	-0.075856	-0.002596	0.16933	0.67291
Curated_gene_sets:reactome_synthesis_of_bile_acids_and_bile_salts_via_24_hydroxycholesterol	SET	14	-0.09237	-0.0025223	0.20612	0.67297
Curated_gene_sets:takeda_targets_of_nup98_hoxa9_fusion_10d_dn	SET	136	-0.033749	-0.0028629	0.075263	0.67307
GO_mf:go_sterol_transporter_activity	SET	34	-0.069283	-0.0029467	0.15451	0.67307
GO_bp:go_positive_regulation_of_interleukin_4_production	SET	19	-0.1017	-0.0032347	0.22664	0.67318
GO_bp:go_postsynaptic_membrane_organization	SET	37	-0.063018	-0.0027958	0.14043	0.6732
GO_cc:go_endonuclease_complex	SET	29	-0.062394	-0.0024511	0.13902	0.67321
GO_mf:go_cyclase_regulator_activity	SET	9	-0.13169	-0.0028836	0.29343	0.67321
GO_bp:go_chromatin_silencing_at_rdna	SET	29	-0.070505	-0.0027698	0.15707	0.67323
Curated_gene_sets:kayo_aging_muscle_up	SET	215	-0.025131	-0.0026747	0.055938	0.67338
GO_bp:go_growth_plate_cartilage_development	SET	35	-0.063896	-0.0027572	0.1422	0.6734
Curated_gene_sets:takeda_targets_of_nup98_hoxa9_fusion_6hr_up	SET	81	-0.04545	-0.0029799	0.1011	0.67348
GO_bp:go_regulation_of_receptor_internalization	SET	49	-0.052484	-0.0026786	0.11669	0.67357
GO_bp:go_immune_response_regulating_signaling_pathway	SET	527	-0.016914	-0.0027946	0.037601	0.67358
GO_bp:go_aldehyde_catabolic_process	SET	8	-0.11544	-0.0023833	0.25653	0.67365
GO_mf:go_mediator_complex_binding	SET	4	-0.23024	-0.0033615	0.51164	0.67365
Curated_gene_sets:aguirre_pancreatic_cancer_copy_number_dn	SET	233	-0.026429	-0.0029269	0.058672	0.6738
Curated_gene_sets:tavazoie_metastasis	SET	90	-0.041379	-0.002859	0.091827	0.67387
Curated_gene_sets:biocarta_sm_pathway	SET	13	-0.085977	-0.0022624	0.19078	0.67388
Curated_gene_sets:reactome_unwinding_of_dna	SET	12	-0.092364	-0.0023351	0.20493	0.67389
GO_cc:go_cholinergic_synapse	SET	9	-0.14135	-0.0030952	0.31355	0.67394
GO_mf:go_peptide_transmembrane_transporter_activity	SET	30	-0.06368	-0.0025443	0.14119	0.67401
GO_bp:go_negative_regulation_of_smoothened_signaling_pathway	SET	28	-0.076238	-0.002943	0.16887	0.67417
GO_bp:go_regulation_of_protein_kinase_c_signaling	SET	15	-0.11625	-0.0032857	0.25744	0.6742
GO_mf:go_ciliary_neurotrophic_factor_receptor_binding	SET	5	-0.15345	-0.0025047	0.33983	0.6742
GO_bp:go_apoptotic_signaling_pathway	SET	564	-0.015875	-0.0027107	0.035132	0.67431
Curated_gene_sets:kim_tial1_targets	SET	31	-0.064679	-0.0026269	0.14302	0.67445
Curated_gene_sets:vandesluis_commd1_targets_group_2_up	SET	13	-0.11498	-0.0030255	0.25421	0.67447
GO_bp:go_lymph_node_development	SET	17	-0.090878	-0.0027343	0.20092	0.67447
GO_bp:go_negative_regulation_of_steroid_metabolic_process	SET	25	-0.073199	-0.0026702	0.16177	0.67454
GO_bp:go_protein_containing_complex_disassembly	SET	314	-0.020172	-0.0025877	0.044569	0.67458
GO_bp:go_gas_transport	SET	19	-0.099962	-0.0031794	0.22064	0.67474
GO_bp:go_histone_h4_k16_acetylation	SET	17	-0.090758	-0.0027307	0.20022	0.67483
GO_cc:go_neurofilament	SET	7	-0.14844	-0.0028667	0.32741	0.67486
GO_bp:go_spliceosomal_conformational_changes_to_generate_catalytic_conformation	SET	5	-0.12878	-0.002102	0.28385	0.67497
GO_bp:go_leydig_cell_differentiation	SET	8	-0.12043	-0.0024862	0.2653	0.67506
Curated_gene_sets:zheng_foxp3_targets_dn	SET	7	-0.16957	-0.0032748	0.37333	0.67516
GO_mf:go_telomerase_rna_binding	SET	21	-0.074589	-0.002494	0.16418	0.6752
Curated_gene_sets:biocarta_hes_pathway	SET	12	-0.11801	-0.0029835	0.25969	0.67523
GO_bp:go_regulation_of_supramolecular_fiber_organization	SET	318	-0.021091	-0.0027225	0.046409	0.67525
GO_bp:go_aminoglycan_biosynthetic_process	SET	106	-0.036199	-0.0027132	0.079639	0.67527
GO_bp:go_cell_cell_junction_assembly	SET	119	-0.037577	-0.0029831	0.082633	0.67535
Curated_gene_sets:reactome_activation_of_matrix_metalloproteinases	SET	30	-0.07798	-0.0031157	0.1714	0.67543
GO_mf:go_i_smad_binding	SET	11	-0.12804	-0.0030994	0.28142	0.67544
Curated_gene_sets:reactome_prostanoid_ligand_receptors	SET	9	-0.13517	-0.0029597	0.29693	0.67552
GO_bp:go_interleukin_2_secretion	SET	10	-0.12637	-0.0029166	0.27746	0.6756
GO_bp:go_signal_release_from_synapse	SET	162	-0.030441	-0.0028164	0.06683	0.67562
GO_bp:go_acute_inflammatory_response	SET	104	-0.040303	-0.0029923	0.088383	0.67581
Curated_gene_sets:reactome_trif_mediated_programmed_cell_death	SET	9	-0.13884	-0.0030402	0.3044	0.67584
Curated_gene_sets:reactome_apoptotic_factor_mediated_response	SET	15	-0.088529	-0.0025022	0.19393	0.67598
GO_bp:go_dna_strand_renaturation	SET	8	-0.11715	-0.0024186	0.2566	0.676
GO_bp:go_growth_plate_cartilage_chondrocyte_differentiation	SET	24	-0.080992	-0.0028949	0.17737	0.67603
GO_bp:go_forebrain_neuron_development	SET	28	-0.082841	-0.0031979	0.18119	0.67623
Curated_gene_sets:su_salivary_gland	SET	11	-0.11309	-0.0027375	0.24729	0.67628
GO_bp:go_cellular_response_to_fructose_stimulus	SET	5	-0.17844	-0.0029126	0.39014	0.6763
GO_mf:go_phospholipase_a2_activity	SET	32	-0.066398	-0.0027398	0.14515	0.67631
GO_bp:go_positive_regulation_of_mrna_splicing_via_spliceosome	SET	18	-0.086209	-0.0026689	0.18832	0.67644
Curated_gene_sets:reactome_arms_mediated_activation	SET	7	-0.13877	-0.0026799	0.30306	0.67648
GO_bp:go_embryonic_camera_type_eye_morphogenesis	SET	26	-0.083864	-0.0031198	0.18315	0.67649
GO_mf:go_ribonucleotide_binding	SET	1790	-0.0093019	-0.0027327	0.020313	0.6765
Curated_gene_sets:pedersen_targets_of_611ctf_isoform_of_erbb2	SET	73	-0.046351	-0.0028856	0.10119	0.67654
GO_bp:go_calcium_ion_regulated_exocytosis_of_neurotransmitter	SET	16	-0.088837	-0.0025932	0.19394	0.67654
Curated_gene_sets:zhan_multiple_myeloma_lb_up	SET	44	-0.059576	-0.0028817	0.12999	0.67663
GO_mf:go_long_chain_fatty_acid_binding	SET	14	-0.10155	-0.002773	0.22158	0.67663
GO_bp:go_intracellular_transport	SET	1708	-0.0092724	-0.0026673	0.020228	0.67666
Curated_gene_sets:reactome_creb_phosphorylation	SET	6	-0.1647	-0.0029449	0.35926	0.67668
Curated_gene_sets:reactome_class_i_mhc_mediated_antigen_processing_presentation	SET	358	-0.020025	-0.0027397	0.043624	0.6769
GO_bp:go_negative_regulation_of_mitochondrial_fusion	SET	6	-0.15642	-0.0027968	0.34058	0.67698
GO_mf:go_transmembrane_receptor_protein_phosphatase_activity	SET	17	-0.10879	-0.0032733	0.23646	0.67727
GO_bp:go_tooth_eruption	SET	5	-0.19959	-0.0032578	0.43361	0.67734
GO_bp:go_positive_regulation_of_cell_death	SET	641	-0.015675	-0.0028474	0.033999	0.67762
GO_bp:go_phosphatidylethanolamine_biosynthetic_process	SET	15	-0.092275	-0.0026081	0.20013	0.67762
GO_bp:go_regulation_of_histone_h3_k9_acetylation	SET	9	-0.13165	-0.0028828	0.28545	0.67768
Curated_gene_sets:sa_programmed_cell_death	SET	11	-0.12043	-0.0029152	0.26108	0.67769
GO_bp:go_regulation_of_pseudopodium_assembly	SET	13	-0.094526	-0.0024873	0.20481	0.67779
GO_bp:go_regulation_of_nuclear_cell_cycle_dna_replication	SET	15	-0.098035	-0.0027709	0.21235	0.67784
GO_bp:go_peptidyl_lysine_modification	SET	360	-0.019928	-0.0027339	0.043157	0.67787
GO_mf:go_dna_topoisomerase_activity	SET	7	-0.12655	-0.002444	0.27391	0.67796
Curated_gene_sets:odonnell_metastasis_up	SET	70	-0.049726	-0.0030317	0.10756	0.67807
Curated_gene_sets:reactome_type_i_hemidesmosome_assembly	SET	11	-0.12612	-0.0030528	0.27274	0.6781
GO_cc:go_pi_body	SET	7	-0.17165	-0.0033149	0.37083	0.67827
GO_bp:go_protein_localization_to_cell_junction	SET	11	-0.11033	-0.0026707	0.23827	0.67833
GO_bp:go_small_rna_loading_onto_risc	SET	9	-0.12076	-0.0026443	0.26048	0.67854
GO_bp:go_negative_regulation_of_lymphocyte_mediated_immunity	SET	38	-0.064462	-0.0028981	0.13898	0.67861
GO_bp:go_tetrahydrofolate_biosynthetic_process	SET	7	-0.13284	-0.0025655	0.28599	0.67885
GO_mf:go_protein_phosphatase_1_binding	SET	20	-0.080367	-0.0026225	0.1729	0.67897
Curated_gene_sets:corre_multiple_myeloma_dn	SET	54	-0.056137	-0.0030073	0.12074	0.679
Curated_gene_sets:nelson_response_to_androgen_up	SET	81	-0.046085	-0.0030215	0.098995	0.67922
Curated_gene_sets:hoshida_liver_cancer_survival_dn	SET	104	-0.036396	-0.0027023	0.078116	0.67936
Curated_gene_sets:reactome_mitochondrial_biogenesis	SET	87	-0.039082	-0.0026552	0.083877	0.67937
GO_bp:go_interleukin_8_production	SET	68	-0.04994	-0.003001	0.10718	0.67937
Curated_gene_sets:maina_hypoxia_vhl_targets_up	SET	6	-0.16629	-0.0029733	0.35683	0.6794
GO_bp:go_regulation_of_triglyceride_metabolic_process	SET	8	-0.13844	-0.002858	0.29677	0.67956
GO_bp:go_positive_regulation_of_inflammatory_response_to_antigenic_stimulus	SET	10	-0.13641	-0.0031484	0.29241	0.67956
Curated_gene_sets:lei_myb_targets	SET	305	-0.022207	-0.0028083	0.047603	0.67957
GO_bp:go_regulation_of_dopamine_uptake_involved_in_synaptic_transmission	SET	8	-0.13927	-0.0028751	0.29834	0.67968
Curated_gene_sets:sung_metastasis_stroma_dn	SET	52	-0.047565	-0.0025006	0.10188	0.6797
Curated_gene_sets:valk_aml_cluster_9	SET	32	-0.074728	-0.0030835	0.16006	0.6797
GO_bp:go_long_chain_fatty_acid_transport	SET	69	-0.045901	-0.0027785	0.098304	0.67972
Curated_gene_sets:reactome_vasopressin_like_receptors	SET	4	-0.2406	-0.0035126	0.51514	0.67977
GO_mf:go_nucleotide_sugar_transmembrane_transporter_activity	SET	13	-0.08803	-0.0023164	0.18843	0.67981
GO_mf:go_map_kinase_kinase_activity	SET	15	-0.10368	-0.0029303	0.22178	0.67992
GO_bp:go_negative_regulation_of_macrophage_differentiation	SET	7	-0.16453	-0.0031774	0.35179	0.68
GO_mf:go_adrenergic_receptor_binding	SET	19	-0.084464	-0.0026865	0.18025	0.68032
Curated_gene_sets:pujana_chek2_pcc_network	SET	727	-0.013828	-0.0026687	0.029508	0.68033
Curated_gene_sets:reactome_dual_incision_in_tc_ner	SET	63	-0.041941	-0.0024263	0.089481	0.68036
GO_bp:go_regulation_of_transcription_by_rna_polymerase_i	SET	29	-0.072887	-0.0028633	0.15545	0.68042
GO_bp:go_tonic_smooth_muscle_contraction	SET	10	-0.1384	-0.0031942	0.29502	0.6805
Curated_gene_sets:kurokawa_liver_cancer_early_recurrence_dn	SET	6	-0.17223	-0.0030795	0.36707	0.68053
GO_bp:go_histamine_production_involved_in_inflammatory_response	SET	5	-0.16951	-0.0027668	0.36127	0.68053
GO_bp:go_negative_regulation_of_viral_process	SET	94	-0.042023	-0.002967	0.089562	0.68054
GO_bp:go_estrous_cycle	SET	14	-0.10433	-0.0028488	0.22202	0.68078
GO_bp:go_peroxisome_fission	SET	8	-0.1214	-0.0025063	0.25833	0.6808
GO_bp:go_thyroid_gland_development	SET	24	-0.077736	-0.0027785	0.16513	0.68109
Curated_gene_sets:nikolsky_breast_cancer_6p24_p22_amplicon	SET	21	-0.11256	-0.0037637	0.23904	0.68113
GO_bp:go_alcohol_metabolic_process	SET	212	-0.026925	-0.0028459	0.057081	0.68142
Curated_gene_sets:korkola_choriocarcinoma_up	SET	6	-0.15936	-0.0028493	0.33777	0.68146
GO_mf:go_catalytic_activity_acting_on_rna	SET	337	-0.019454	-0.0025837	0.041201	0.68159
GO_bp:go_mitochondrial_trna_methylation	SET	5	-0.14948	-0.0024398	0.31606	0.68187
GO_bp:go_regulation_of_phosphatidylinositol_biosynthetic_process	SET	7	-0.14545	-0.002809	0.30743	0.68194
GO_bp:go_regulation_of_membrane_permeability	SET	79	-0.040934	-0.0026506	0.086491	0.68199
Curated_gene_sets:claus_pgr_positive_meningioma_up	SET	10	-0.10659	-0.0024602	0.22503	0.68213
GO_bp:go_negative_regulation_of_transcription_from_rna_polymerase_ii_promoter_in_response_to_stress	SET	12	-0.1248	-0.0031552	0.26345	0.68215
GO_bp:go_regulation_of_cellular_protein_catabolic_process	SET	228	-0.025042	-0.0027438	0.052853	0.68218
GO_mf:go_1_phosphatidylinositol_4_phosphate_5_kinase_activity	SET	7	-0.13737	-0.0026528	0.28985	0.68222
Curated_gene_sets:lopez_mesothelioma_survival_worst_vs_best_dn	SET	7	-0.1302	-0.0025145	0.27456	0.68232
GO_cc:go_chromaffin_granule	SET	8	-0.17916	-0.0036987	0.37769	0.68237
GO_bp:go_regulation_of_cysteine_type_endopeptidase_activity	SET	218	-0.026338	-0.0028225	0.055522	0.68238
Curated_gene_sets:reactome_acetylcholine_neurotransmitter_release_cycle	SET	17	-0.099534	-0.0029948	0.20962	0.68254
GO_bp:go_maintenance_of_centrosome_location	SET	6	-0.13597	-0.0024311	0.28628	0.68258
GO_bp:go_chromatin_silencing_at_telomere	SET	8	-0.11705	-0.0024165	0.24634	0.68266
GO_cc:go_nuclear_chromosome	SET	553	-0.016411	-0.0027756	0.034527	0.68271
GO_bp:go_cellular_homeostasis	SET	910	-0.013686	-0.00294	0.028786	0.68276
Curated_gene_sets:barrier_colon_cancer_recurrence_up	SET	39	-0.059897	-0.002728	0.12583	0.68296
GO_bp:go_positive_regulation_of_epithelial_cell_proliferation_involved_in_wound_healing	SET	6	-0.15797	-0.0028244	0.33163	0.68308
GO_bp:go_regulation_of_endodermal_cell_differentiation	SET	5	-0.20963	-0.0034217	0.44007	0.68309
Curated_gene_sets:reactome_notch4_intracellular_domain_regulates_transcription	SET	19	-0.088014	-0.0027994	0.18468	0.68317
GO_bp:go_response_to_nitrogen_compound	SET	914	-0.013748	-0.0029595	0.028845	0.68317
GO_bp:go_axon_midline_choice_point_recognition	SET	5	-0.21503	-0.0035099	0.45104	0.68323
GO_bp:go_negative_regulation_of_fibroblast_migration	SET	7	-0.15047	-0.0029059	0.31555	0.68326
Curated_gene_sets:kong_e2f3_targets	SET	95	-0.039969	-0.0028369	0.083708	0.68349
GO_bp:go_cytoplasmic_sequestering_of_transcription_factor	SET	14	-0.1029	-0.0028098	0.21545	0.68353
Curated_gene_sets:zhu_cmv_8_hr_dn	SET	48	-0.066068	-0.0033375	0.13831	0.68356
GO_bp:go_response_to_heat	SET	165	-0.030258	-0.002825	0.063303	0.68367
GO_bp:go_sodium_dependent_phosphate_transport	SET	8	-0.15361	-0.0031713	0.32136	0.68367
Curated_gene_sets:ginestier_breast_cancer_20q13_amplification_up	SET	101	-0.039207	-0.0028689	0.081986	0.68375
GO_bp:go_positive_regulation_of_cell_adhesion	SET	379	-0.021757	-0.0030609	0.04549	0.68377
Curated_gene_sets:reactome_toll_like_receptor_4_tlr4_cascade	SET	121	-0.036002	-0.0028818	0.075261	0.6838
GO_mf:go_2_oxoglutarate_dependent_dioxygenase_activity	SET	43	-0.063998	-0.0030603	0.13371	0.68389
Curated_gene_sets:kaab_failed_heart_atrium_dn	SET	139	-0.032206	-0.0027618	0.067242	0.68401
GO_bp:go_retina_layer_formation	SET	21	-0.097448	-0.0032584	0.20335	0.6841
Curated_gene_sets:chen_neuroblastoma_copy_number_gains	SET	50	-0.066255	-0.0034157	0.13819	0.68418
GO_bp:go_mitochondrial_respiratory_chain_complex_assembly	SET	89	-0.03845	-0.0026419	0.080176	0.68423
GO_mf:go_cytokine_receptor_activity	SET	87	-0.047493	-0.0032265	0.098988	0.6843
GO_bp:go_heparan_sulfate_proteoglycan_biosynthetic_process_enzymatic_modification	SET	5	-0.177	-0.0028891	0.36887	0.68433
GO_mf:go_nucleotide_diphosphatase_activity	SET	13	-0.13713	-0.0036085	0.28571	0.68438
Curated_gene_sets:reactome_selenoamino_acid_metabolism	SET	109	-0.03503	-0.0026623	0.072942	0.68447
GO_bp:go_type_i_interferon_biosynthetic_process	SET	10	-0.10636	-0.0024549	0.22144	0.6845
GO_mf:go_g_protein_coupled_amine_receptor_activity	SET	52	-0.059178	-0.0031112	0.12315	0.68458
Curated_gene_sets:reactome_antigen_processing_cross_presentation	SET	97	-0.039349	-0.002822	0.081832	0.68469
Curated_gene_sets:verrecchia_response_to_tgfb1_c5	SET	21	-0.083429	-0.0027896	0.17343	0.68476
GO_bp:go_innate_immune_response_in_mucosa	SET	18	-0.083635	-0.0025893	0.17383	0.68478
GO_mf:go_phospholipid_scramblase_activity	SET	10	-0.15144	-0.0034953	0.31463	0.68486
Curated_gene_sets:reactome_global_genome_nucleotide_excision_repair_gg_ner	SET	80	-0.039516	-0.0025749	0.082066	0.68492
GO_bp:go_microtubule_based_process	SET	698	-0.014688	-0.0027798	0.030484	0.68503
GO_bp:go_g_protein_coupled_receptor_signaling_pathway_coupled_to_cyclic_nucleotide_second_messenger	SET	240	-0.027816	-0.0031259	0.057704	0.68511
GO_bp:go_regulation_of_hydrogen_peroxide_metabolic_process	SET	7	-0.16297	-0.0031472	0.33778	0.68526
GO_bp:go_thymic_t_cell_selection	SET	21	-0.093327	-0.0031206	0.19335	0.68533
GO_mf:go_n_acylphosphatidylethanolamine_specific_phospholipase_d_activity	SET	5	-0.1363	-0.0022248	0.28231	0.68538
Curated_gene_sets:zheng_glioblastoma_plasticity_up	SET	227	-0.026837	-0.002934	0.055511	0.68561
GO_bp:go_polarized_epithelial_cell_differentiation	SET	17	-0.10152	-0.0030544	0.20988	0.6857
Curated_gene_sets:xu_response_to_tretinoin_and_nsc682994_up	SET	15	-0.1083	-0.003061	0.22364	0.68589
GO_bp:go_negative_regulation_of_neuron_death	SET	196	-0.028634	-0.0029114	0.059114	0.68594
Curated_gene_sets:reactome_cell_death_signalling_via_nrage_nrif_and_nade	SET	70	-0.05135	-0.0031307	0.10596	0.68602
Curated_gene_sets:reactome_g1_s_specific_transcription	SET	29	-0.068	-0.0026713	0.14029	0.68605
Curated_gene_sets:hess_targets_of_hoxa9_and_meis1_up	SET	66	-0.046797	-0.0027707	0.096512	0.68612
Curated_gene_sets:yamazaki_tceb3_targets_dn	SET	186	-0.029603	-0.0029328	0.061045	0.68613
GO_cc:go_apicolateral_plasma_membrane	SET	18	-0.10441	-0.0032323	0.21531	0.68613
Curated_gene_sets:boyault_liver_cancer_subclass_g1_up	SET	113	-0.038627	-0.0029887	0.079649	0.68615
GO_mf:go_collagen_receptor_activity	SET	5	-0.2159	-0.0035241	0.44515	0.68616
Curated_gene_sets:abe_vegfa_targets	SET	18	-0.10535	-0.0032615	0.21719	0.68617
GO_cc:go_envelope	SET	1100	-0.012039	-0.0028283	0.024789	0.68639
GO_mf:go_steroid_hormone_binding	SET	6	-0.1912	-0.0034186	0.39352	0.68647
GO_cc:go_ciliary_transition_fiber	SET	9	-0.15788	-0.0034571	0.32475	0.68658
GO_bp:go_amine_metabolic_process	SET	124	-0.03692	-0.0029915	0.075928	0.6866
Curated_gene_sets:sakai_chronic_hepatitis_vs_liver_cancer_dn	SET	32	-0.07464	-0.0030799	0.15344	0.68667
Curated_gene_sets:biocarta_mitochondria_pathway	SET	17	-0.10339	-0.0031109	0.21253	0.68669
GO_mf:go_sirna_binding	SET	8	-0.16305	-0.0033661	0.33513	0.6867
Curated_gene_sets:iwanaga_carcinogenesis_by_kras_pten_up	SET	173	-0.030224	-0.0028888	0.062089	0.68679
GO_cc:go_aminoacyl_trna_synthetase_multienzyme_complex	SET	12	-0.093778	-0.0023709	0.1926	0.68683
Curated_gene_sets:reactome_signaling_by_interleukins	SET	599	-0.01708	-0.0030027	0.035071	0.68687
Curated_gene_sets:grade_colon_vs_rectal_cancer_up	SET	36	-0.069475	-0.0030404	0.14257	0.68698
GO_bp:go_rna_modification	SET	156	-0.029823	-0.0027081	0.061181	0.68703
GO_bp:go_regulation_of_telomere_capping	SET	26	-0.072186	-0.0026853	0.14808	0.68704
GO_cc:go_dendrite_terminus	SET	11	-0.12518	-0.0030302	0.25663	0.68715
GO_bp:go_formation_of_extrachromosomal_circular_dna	SET	13	-0.095443	-0.0025115	0.19552	0.68728
Curated_gene_sets:bae_brca1_targets_up	SET	67	-0.051027	-0.0030439	0.1045	0.68733
GO_cc:go_condensed_chromosome_outer_kinetochore	SET	12	-0.14425	-0.0036468	0.29534	0.68737
GO_bp:go_nuclear_transcribed_mrna_catabolic_process	SET	193	-0.026482	-0.0026721	0.054189	0.68747
GO_bp:go_monocarboxylic_acid_catabolic_process	SET	121	-0.035459	-0.0028384	0.072543	0.68751
Curated_gene_sets:wang_barretts_esophagus_and_esophagus_cancer_up	SET	25	-0.083749	-0.0030551	0.17123	0.68761
GO_bp:go_regulation_of_response_to_food	SET	19	-0.10533	-0.0033503	0.2153	0.68766
Curated_gene_sets:reactome_ptk6_regulates_cell_cycle	SET	6	-0.13823	-0.0024715	0.2824	0.68774
GO_bp:go_macrophage_colony_stimulating_factor_signaling_pathway	SET	6	-0.19781	-0.0035369	0.40393	0.68783
Curated_gene_sets:tonks_targets_of_runx1_runx1t1_fusion_sustainded_in_erythrocyte_up	SET	42	-0.063152	-0.0029846	0.12895	0.68784
GO_bp:go_regulation_of_actin_filament_organization	SET	239	-0.026408	-0.0029615	0.053902	0.68791
GO_bp:go_pteridine_containing_compound_metabolic_process	SET	27	-0.076657	-0.0029059	0.15641	0.68797
Curated_gene_sets:schaeffer_prostate_development_and_cancer_box5_up	SET	10	-0.15895	-0.0036687	0.32417	0.68805
GO_bp:go_negative_regulation_of_adaptive_immune_response	SET	43	-0.063099	-0.0030173	0.12868	0.68806
GO_bp:go_positive_regulation_of_nuclear_cell_cycle_dna_replication	SET	5	-0.15394	-0.0025128	0.31393	0.68807
GO_bp:go_intrinsic_apoptotic_signaling_pathway_in_response_to_endoplasmic_reticulum_stress	SET	58	-0.053986	-0.002997	0.10996	0.68828
GO_bp:go_regulation_of_axon_diameter	SET	3	-0.21735	-0.0027482	0.44261	0.68831
GO_bp:go_positive_regulation_of_heart_induction	SET	5	-0.21845	-0.0035657	0.44461	0.6884
GO_bp:go_endothelial_cell_matrix_adhesion	SET	2	-0.27589	-0.0028483	0.56149	0.68841
Curated_gene_sets:reactome_adp_signalling_through_p2y_purinoceptor_1	SET	25	-0.081095	-0.0029582	0.16496	0.6885
Curated_gene_sets:reactome_creb1_phosphorylation_through_the_activation_of_adenylate_cyclase	SET	11	-0.14863	-0.0035979	0.30235	0.6885
GO_bp:go_nuclear_transcribed_mrna_catabolic_process_exonucleolytic_3_5_	SET	9	-0.13114	-0.0028715	0.26654	0.68864
GO_cc:go_small_subunit_processome	SET	35	-0.06382	-0.0027539	0.12971	0.68864
Curated_gene_sets:reactome_transferrin_endocytosis_and_recycling	SET	30	-0.072956	-0.002915	0.14822	0.68871
Curated_gene_sets:goering_blood_hdl_cholesterol_qtl_cis	SET	11	-0.11915	-0.0028841	0.242	0.68876
GO_cc:go_hemoglobin_complex	SET	11	-0.15009	-0.0036331	0.30468	0.68885
Curated_gene_sets:rickman_head_and_neck_cancer_c	SET	102	-0.042713	-0.0031408	0.086701	0.68887
Curated_gene_sets:mikkelsen_ips_lcp_with_h3k4me3_and_h3k27me3	SET	5	-0.19125	-0.0031217	0.3882	0.68887
Curated_gene_sets:reactome_physiological_factors	SET	12	-0.1225	-0.003097	0.24863	0.68888
Curated_gene_sets:reactome_transcriptional_regulation_by_e2f6	SET	32	-0.068771	-0.0028377	0.13958	0.68889
GO_bp:go_intermediate_filament_based_process	SET	46	-0.059225	-0.0029289	0.12017	0.68893
Curated_gene_sets:reactome_erythropoietin_activates_phosphoinositide_3_kinase_pi3k	SET	12	-0.12955	-0.0032754	0.26286	0.68894
Curated_gene_sets:kegg_prostate_cancer	SET	86	-0.044528	-0.0030078	0.090334	0.68896
Curated_gene_sets:rutella_response_to_hgf_dn	SET	228	-0.027379	-0.0029998	0.055527	0.68902
GO_bp:go_protein_repair	SET	6	-0.22743	-0.0040664	0.46118	0.68904
Curated_gene_sets:reactome_regulation_of_apoptosis	SET	55	-0.054387	-0.0029404	0.11027	0.68906
Curated_gene_sets:biocarta_fibrinolysis_pathway	SET	12	-0.13132	-0.00332	0.26615	0.68913
GO_mf:go_oxidoreductase_activity_acting_on_diphenols_and_related_substances_as_donors	SET	9	-0.11249	-0.0024632	0.22795	0.68917
Curated_gene_sets:klein_primary_effusion_lymphoma_dn	SET	55	-0.056533	-0.0030564	0.11452	0.68922
GO_bp:go_regulation_of_response_to_dna_damage_stimulus	SET	196	-0.028697	-0.0029177	0.058113	0.68928
GO_bp:go_negative_regulation_of_androgen_receptor_signaling_pathway	SET	15	-0.11128	-0.0031452	0.22528	0.68933
GO_mf:go_syndecan_binding	SET	6	-0.17685	-0.0031621	0.35787	0.68941
GO_cc:go_microbody_membrane	SET	56	-0.049694	-0.0027109	0.10055	0.68943
GO_mf:go_catalytic_activity_acting_on_a_glycoprotein	SET	20	-0.10359	-0.0033803	0.20955	0.68946
GO_bp:go_pyrimidine_nucleotide_catabolic_process	SET	13	-0.11201	-0.0029473	0.2264	0.6896
GO_bp:go_hyperosmotic_response	SET	24	-0.087797	-0.0031381	0.17744	0.68963
GO_bp:go_positive_regulation_of_cytoplasmic_translation	SET	10	-0.14293	-0.0032988	0.28875	0.68969
GO_bp:go_vesicle_localization	SET	290	-0.024138	-0.0029777	0.048753	0.68973
Curated_gene_sets:visala_aging_lymphocyte_up	SET	7	-0.15679	-0.003028	0.3164	0.68989
Curated_gene_sets:mikkelsen_mcv6_lcp_with_h3k4me3	SET	149	-0.034442	-0.0030571	0.069489	0.68993
GO_bp:go_negative_regulation_of_neuron_apoptotic_process	SET	141	-0.034651	-0.0029926	0.069884	0.68999
Curated_gene_sets:reactome_golgi_to_er_retrograde_transport	SET	131	-0.03431	-0.0028569	0.06916	0.69009
GO_bp:go_regulation_of_phosphate_transport	SET	7	-0.1526	-0.002947	0.3076	0.69009
Curated_gene_sets:lein_localized_to_distal_and_proximal_dendrites	SET	17	-0.09645	-0.0029019	0.19437	0.69012
GO_bp:go_neutral_lipid_metabolic_process	SET	112	-0.039449	-0.0030388	0.079481	0.69017
GO_bp:go_negative_regulation_of_leukocyte_apoptotic_process	SET	48	-0.057699	-0.0029147	0.1162	0.69024
Curated_gene_sets:pid_txa2pathway	SET	55	-0.058487	-0.003162	0.11776	0.69028
GO_bp:go_positive_regulation_of_transcription_from_rna_polymerase_ii_promoter_involved_in_heart_development	SET	5	-0.20751	-0.0033871	0.41782	0.69028
GO_bp:go_maturation_of_lsu_rrna_from_tricistronic_rrna_transcript_ssu_rrna_5_8s_rrna_lsu_rrna_	SET	13	-0.096707	-0.0025447	0.1947	0.6903
Curated_gene_sets:bystrykh_hematopoiesis_stem_cell_scp2_qtl_trans	SET	25	-0.084886	-0.0030966	0.17082	0.69038
GO_bp:go_postsynaptic_specialization_organization	SET	32	-0.0828	-0.0034166	0.16644	0.69056
Curated_gene_sets:wang_lsd1_targets_up	SET	24	-0.097087	-0.0034701	0.19507	0.69065
GO_bp:go_negative_regulation_of_smooth_muscle_cell_apoptotic_process	SET	7	-0.1414	-0.0027308	0.28397	0.69074
GO_bp:go_response_to_extracellular_stimulus	SET	492	-0.018816	-0.0030068	0.037741	0.69096
Curated_gene_sets:reactome_regulation_of_gene_expression_in_beta_cells	SET	21	-0.08692	-0.0029063	0.17431	0.69098
Curated_gene_sets:shepard_bmyb_targets	SET	73	-0.047678	-0.0029682	0.095597	0.69101
GO_bp:go_trna_transport	SET	36	-0.078339	-0.0034282	0.15691	0.6912
GO_cc:go_dna_polymerase_complex	SET	15	-0.10584	-0.0029916	0.212	0.6912
GO_bp:go_regulation_of_t_helper_1_cell_cytokine_production	SET	5	-0.21139	-0.0034503	0.42316	0.6913
GO_cc:go_ribonuclease_mrp_complex	SET	6	-0.15756	-0.0028171	0.31538	0.69131
GO_bp:go_alpha_beta_t_cell_differentiation	SET	96	-0.048088	-0.003431	0.096127	0.69155
GO_bp:go_lipid_phosphorylation	SET	62	-0.049312	-0.00283	0.098462	0.69175
GO_cc:go_neuron_spine	SET	153	-0.034314	-0.0030861	0.068446	0.69193
Curated_gene_sets:kegg_epithelial_cell_signaling_in_helicobacter_pylori_infection	SET	65	-0.051573	-0.0030303	0.10286	0.69194
GO_mf:go_adenyl_nucleotide_binding	SET	1465	-0.011131	-0.0029865	0.022198	0.69197
GO_bp:go_post_embryonic_animal_morphogenesis	SET	11	-0.13478	-0.0032625	0.2687	0.69202
GO_bp:go_cardiac_muscle_cell_contraction	SET	64	-0.060327	-0.0035174	0.12025	0.69205
GO_bp:go_energy_homeostasis	SET	34	-0.072452	-0.0030815	0.14437	0.69211
Curated_gene_sets:radaeva_response_to_ifna1_up	SET	48	-0.06045	-0.0030537	0.12042	0.69216
Curated_gene_sets:gaussmann_mll_af4_fusion_targets_a_dn	SET	89	-0.045569	-0.003131	0.090756	0.6922
Curated_gene_sets:reactome_factors_involved_in_megakaryocyte_development_and_platelet_production	SET	158	-0.034675	-0.0031686	0.069052	0.69222
GO_mf:go_sh2_domain_binding	SET	33	-0.073258	-0.0030697	0.14587	0.69224
Curated_gene_sets:zhu_cmv_all_up	SET	106	-0.039725	-0.0029775	0.079096	0.69225
GO_bp:go_bundle_of_his_cell_to_purkinje_myocyte_communication	SET	14	-0.13378	-0.0036531	0.26636	0.69225
GO_cc:go_clathrin_coated_pit	SET	65	-0.051219	-0.0030095	0.10198	0.69225
GO_bp:go_embryonic_camera_type_eye_formation	SET	12	-0.13194	-0.0033358	0.26262	0.6923
GO_cc:go_lsm2_8_complex	SET	7	-0.15219	-0.0029391	0.3028	0.69238
GO_bp:go_regulation_of_intracellular_protein_transport	SET	225	-0.026784	-0.0029155	0.053285	0.69239
Curated_gene_sets:chandran_metastasis_up	SET	184	-0.030284	-0.0029843	0.060224	0.69246
GO_bp:go_response_to_peptide_hormone	SET	398	-0.021509	-0.0030994	0.042771	0.69248
GO_bp:go_protein_complex_oligomerization	SET	537	-0.018135	-0.0030239	0.036044	0.69256
Curated_gene_sets:reactome_formation_of_tubulin_folding_intermediates_by_cct_tric	SET	26	-0.07392	-0.0027498	0.14687	0.69262
GO_bp:go_positive_regulation_of_interleukin_8_secretion	SET	14	-0.13367	-0.0036501	0.2655	0.69268
GO_mf:go_mannosyl_oligosaccharide_mannosidase_activity	SET	9	-0.13594	-0.0029767	0.26997	0.69271
GO_bp:go_response_to_radiation	SET	427	-0.020179	-0.0030093	0.040067	0.69273
Curated_gene_sets:onder_cdh1_targets_3_dn	SET	58	-0.062346	-0.0034611	0.12374	0.69281
GO_bp:go_apoptotic_process_involved_in_morphogenesis	SET	24	-0.091699	-0.0032776	0.18195	0.69286
Curated_gene_sets:reactome_synthesis_of_wybutosine_at_g37_of_trna_phe	SET	6	-0.13289	-0.0023761	0.26359	0.69293
Curated_gene_sets:holleman_asparaginase_resistance_all_dn	SET	24	-0.06837	-0.0024437	0.13559	0.69295
GO_bp:go_trna_thio_modification	SET	5	-0.1897	-0.0030963	0.37584	0.69312
Curated_gene_sets:beier_glioma_stem_cell_up	SET	37	-0.070911	-0.0031459	0.14048	0.69314
Curated_gene_sets:yamashita_liver_cancer_with_epcam_up	SET	50	-0.055204	-0.002846	0.10936	0.69315
Curated_gene_sets:phesse_targets_of_apc_and_mbd2_dn	SET	10	-0.14446	-0.0033342	0.28609	0.6932
GO_bp:go_amyloid_beta_clearance	SET	31	-0.079028	-0.0032097	0.15651	0.6932
GO_cc:go_mitochondrial_respiratory_chain_complex_i	SET	46	-0.063173	-0.0031242	0.12506	0.69326
GO_bp:go_ventricular_cardiac_muscle_cell_membrane_repolarization	SET	24	-0.096075	-0.003434	0.19015	0.69331
Curated_gene_sets:thillainadesan_znf217_targets_up	SET	40	-0.063238	-0.0029168	0.12514	0.69334
Curated_gene_sets:reactome_fc_epsilon_receptor_fceri_signaling	SET	131	-0.036708	-0.0030566	0.072629	0.69337
GO_bp:go_lipophagy	SET	6	-0.18869	-0.0033737	0.37318	0.69343
GO_bp:go_protein_localization_to_juxtaparanode_region_of_axon	SET	5	-0.19024	-0.0031053	0.3762	0.69346
Curated_gene_sets:lee_liver_cancer_ciprofibrate_dn	SET	63	-0.054468	-0.003151	0.10761	0.69362
GO_bp:go_ciliary_neurotrophic_factor_mediated_signaling_pathway	SET	6	-0.17685	-0.003162	0.34935	0.69364
GO_bp:go_prostanoid_biosynthetic_process	SET	24	-0.088059	-0.0031475	0.17383	0.69377
GO_bp:go_synaptic_transmission_glycinergic	SET	5	-0.18498	-0.0030194	0.36516	0.69377
Curated_gene_sets:lopes_methylated_in_colon_cancer_up	SET	27	-0.089192	-0.0033811	0.17605	0.69379
Curated_gene_sets:reactome_defective_b4galt7_causes_eds_progeroid_type	SET	17	-0.10081	-0.0030332	0.19875	0.694
Curated_gene_sets:zhang_gata6_targets_dn	SET	63	-0.054329	-0.0031429	0.10709	0.69403
GO_bp:go_brain_morphogenesis	SET	34	-0.076299	-0.0032451	0.15038	0.69405
Curated_gene_sets:busa_sam68_targets_up	SET	7	-0.17588	-0.0033967	0.34649	0.69414
GO_bp:go_growth_hormone_secretion	SET	15	-0.10579	-0.0029901	0.20832	0.69421
GO_bp:go_protein_refolding	SET	32	-0.06534	-0.0026961	0.12864	0.69424
GO_bp:go_water_transport	SET	20	-0.10259	-0.0033477	0.20187	0.69434
GO_cc:go_lsm1_7_pat1_complex	SET	5	-0.17662	-0.002883	0.34742	0.69441
Curated_gene_sets:zhan_multiple_myeloma_dn	SET	40	-0.071326	-0.0032899	0.14027	0.69444
Curated_gene_sets:kegg_citrate_cycle_tca_cycle	SET	29	-0.069909	-0.0027464	0.13741	0.69454
GO_bp:go_positive_regulation_of_interleukin_2_production	SET	29	-0.083827	-0.0032931	0.16476	0.69454
GO_cc:go_neurofibrillary_tangle	SET	5	-0.24563	-0.0040093	0.4828	0.69454
GO_bp:go_neuron_fate_commitment	SET	68	-0.060548	-0.0036385	0.11891	0.69469
Curated_gene_sets:mathew_fanconi_anemia_genes	SET	10	-0.14154	-0.0032667	0.2778	0.69479
Curated_gene_sets:reactome_sumoylation_of_chromatin_organization_proteins	SET	66	-0.052291	-0.003096	0.10261	0.69484
Curated_gene_sets:samols_targets_of_khsv_mirnas_up	SET	8	-0.14937	-0.0030838	0.29275	0.69505
GO_bp:go_positive_regulation_of_amyloid_precursor_protein_catabolic_process	SET	15	-0.11655	-0.0032942	0.22834	0.69512
GO_cc:go_haus_complex	SET	7	-0.14588	-0.0028172	0.28579	0.69512
GO_bp:go_regulation_of_nucleobase_containing_compound_transport	SET	16	-0.10471	-0.0030566	0.20508	0.69518
GO_bp:go_wound_healing	SET	519	-0.01957	-0.0032095	0.038321	0.69521
GO_bp:go_positive_regulation_of_kinase_activity	SET	546	-0.018699	-0.0031431	0.03661	0.69524
Curated_gene_sets:kegg_limonene_and_pinene_degradation	SET	10	-0.13992	-0.0032294	0.27378	0.69535
GO_bp:go_rna_destabilization	SET	31	-0.079808	-0.0032414	0.15613	0.69537
Curated_gene_sets:martinez_response_to_trabectedin_dn	SET	265	-0.025115	-0.0029637	0.049133	0.69538
GO_bp:go_sprouting_angiogenesis	SET	110	-0.042315	-0.0032305	0.082743	0.69546
GO_bp:go_negative_regulation_of_cd4_positive_alpha_beta_t_cell_differentiation	SET	19	-0.10258	-0.0032626	0.20041	0.69561
GO_bp:go_amyloid_beta_metabolic_process	SET	40	-0.067606	-0.0031183	0.13202	0.6957
Curated_gene_sets:pid_il1_pathway	SET	32	-0.077615	-0.0032027	0.15151	0.69577
GO_bp:go_regulation_of_methylation_dependent_chromatin_silencing	SET	13	-0.11817	-0.0031094	0.2305	0.6959
Curated_gene_sets:kim_myc_amplification_targets_up	SET	179	-0.032718	-0.0031805	0.063817	0.69591
GO_mf:go_nerve_growth_factor_binding	SET	5	-0.19942	-0.0032551	0.38894	0.69593
GO_mf:go_scavenger_receptor_activity	SET	50	-0.068528	-0.0035329	0.13364	0.69595
Curated_gene_sets:reactome_runx3_regulates_cdkn1a_transcription	SET	7	-0.17593	-0.0033975	0.34289	0.69604
GO_bp:go_mitochondrial_respiratory_chain_complex_iv_assembly	SET	20	-0.080409	-0.0026239	0.15667	0.6961
Curated_gene_sets:reactome_negative_regulators_of_ddx58_ifih1_signaling	SET	33	-0.071675	-0.0030033	0.13959	0.69618
Curated_gene_sets:kegg_parkinsons_disease	SET	111	-0.037752	-0.0028952	0.073491	0.69626
GO_bp:go_interleukin_1_production	SET	90	-0.047019	-0.0032487	0.09145	0.69642
GO_bp:go_phosphatidylglycerol_metabolic_process	SET	23	-0.087961	-0.0030779	0.17096	0.69654
GO_bp:go_regulation_of_oocyte_maturation	SET	7	-0.14831	-0.0028642	0.28799	0.69672
GO_bp:go_posttranscriptional_regulation_of_gene_expression	SET	569	-0.017436	-0.00299	0.033828	0.69687
GO_bp:go_positive_thymic_t_cell_selection	SET	13	-0.12276	-0.0032302	0.23812	0.69691
GO_bp:go_trna_5_end_processing	SET	16	-0.090723	-0.0026482	0.17577	0.69712
GO_mf:go_exonuclease_activity_active_with_either_ribo_or_deoxyribonucleic_acids_and_producing_5_phosphomonoesters	SET	53	-0.056219	-0.0029838	0.10882	0.69729
GO_bp:go_positive_regulation_of_apoptotic_signaling_pathway	SET	167	-0.032528	-0.0030552	0.062935	0.69737
Curated_gene_sets:wang_metastasis_of_breast_cancer_esr1_dn	SET	29	-0.076771	-0.0030159	0.14843	0.6975
GO_bp:go_chondroitin_sulfate_metabolic_process	SET	7	-0.19376	-0.0037419	0.37451	0.69755
Curated_gene_sets:hahtola_ctcl_pathogenesis	SET	16	-0.10724	-0.0031302	0.20698	0.6978
GO_bp:go_rrna_transcription	SET	30	-0.077705	-0.0031047	0.14996	0.69783
GO_bp:go_positive_regulation_of_neuron_migration	SET	13	-0.11918	-0.0031361	0.23	0.69784
GO_mf:go_odorant_binding	SET	82	-0.058422	-0.0038539	0.11272	0.69787
GO_bp:go_phosphatidylserine_metabolic_process	SET	25	-0.08844	-0.0032262	0.17056	0.69795
GO_mf:go_protein_membrane_anchor	SET	13	-0.10433	-0.0027454	0.20119	0.69797
GO_bp:go_netrin_activated_signaling_pathway	SET	12	-0.13864	-0.0035051	0.26734	0.69798
GO_bp:go_anatomical_structure_homeostasis	SET	401	-0.021447	-0.0031017	0.041295	0.69824
GO_mf:go_structural_constituent_of_nuclear_pore	SET	25	-0.087732	-0.0032004	0.16891	0.69825
Curated_gene_sets:boyault_liver_cancer_subclass_g3_up	SET	184	-0.0309	-0.003045	0.059404	0.69852
GO_bp:go_response_to_electrical_stimulus	SET	40	-0.067272	-0.0031029	0.12932	0.69854
GO_bp:go_proton_transporting_atp_synthase_complex_assembly	SET	6	-0.21996	-0.0039328	0.42283	0.69854
GO_mf:go_g_protein_coupled_receptor_activity	SET	731	-0.019987	-0.0038676	0.038399	0.69864
Curated_gene_sets:reactome_ntrk2_activates_rac1	SET	5	-0.22334	-0.0036455	0.42889	0.69872
GO_bp:go_negative_regulation_of_t_cell_proliferation	SET	55	-0.061388	-0.0033189	0.11787	0.69876
GO_bp:go_positive_regulation_of_interleukin_6_biosynthetic_process	SET	12	-0.12594	-0.0031839	0.24178	0.69877
GO_mf:go_butyrate_coa_ligase_activity	SET	8	-0.19205	-0.0039648	0.36861	0.69881
GO_cc:go_axonal_growth_cone	SET	24	-0.096034	-0.0034325	0.18432	0.69882
Curated_gene_sets:phong_tnf_response_via_p38_complete	SET	221	-0.030417	-0.0032817	0.058334	0.69896
GO_bp:go_regulation_of_saliva_secretion	SET	8	-0.21685	-0.0044769	0.41588	0.69896
GO_bp:go_positive_regulation_of_deoxyribonuclease_activity	SET	5	-0.15561	-0.00254	0.29839	0.69899
GO_bp:go_immune_effector_process	SET	1104	-0.013773	-0.0032411	0.026405	0.69902
GO_bp:go_cellular_response_to_gamma_radiation	SET	28	-0.074664	-0.0028822	0.14308	0.69911
GO_mf:go_insulin_like_growth_factor_receptor_binding	SET	16	-0.11165	-0.003259	0.21393	0.69913
Curated_gene_sets:hoelzel_nf1_targets_up	SET	120	-0.043138	-0.0034389	0.08265	0.69914
GO_bp:go_meiotic_cell_cycle_checkpoint	SET	7	-0.16031	-0.0030959	0.30697	0.69924
GO_bp:go_positive_regulation_of_long_term_neuronal_synaptic_plasticity	SET	5	-0.18166	-0.0029652	0.3478	0.69928
Curated_gene_sets:valk_aml_cluster_8	SET	23	-0.10359	-0.0036246	0.19825	0.69934
GO_bp:go_maternal_process_involved_in_female_pregnancy	SET	59	-0.061204	-0.0034268	0.11696	0.6996
GO_bp:go_positive_regulation_of_dna_binding_transcription_factor_activity	SET	246	-0.027635	-0.0031436	0.052746	0.69983
GO_bp:go_antigen_processing_and_presentation_of_exogenous_peptide_antigen_via_mhc_class_i	SET	75	-0.048481	-0.0030591	0.092515	0.69987
GO_mf:go_m7g_5_pppn_diphosphatase_activity	SET	5	-0.22856	-0.0037307	0.43615	0.69987
GO_bp:go_mammary_gland_branching_involved_in_thelarche	SET	5	-0.19388	-0.0031647	0.36973	0.7
GO_bp:go_regulation_of_type_b_pancreatic_cell_proliferation	SET	10	-0.14708	-0.0033948	0.28038	0.70006
Curated_gene_sets:benporath_oct4_targets	SET	276	-0.027076	-0.0032597	0.051533	0.70035
GO_cc:go_axon_part	SET	357	-0.024047	-0.0032854	0.045764	0.70037
Curated_gene_sets:reactome_phase_0_rapid_depolarisation	SET	42	-0.078189	-0.0036952	0.14878	0.70039
Curated_gene_sets:biocarta_monocyte_pathway	SET	10	-0.13371	-0.0030861	0.25412	0.70061
Curated_gene_sets:reactome_intra_golgi_and_retrograde_golgi_to_er_traffic	SET	197	-0.029742	-0.0030316	0.056516	0.70064
GO_cc:go_meiotic_cohesin_complex	SET	6	-0.15482	-0.0027682	0.29408	0.70071
Curated_gene_sets:finetti_breast_cancer_kinome_red	SET	16	-0.10699	-0.0031231	0.20316	0.70077
Curated_gene_sets:reactome_vitamins	SET	6	-0.16039	-0.0028678	0.30453	0.70079
Curated_gene_sets:gu_pdef_targets_up	SET	69	-0.059012	-0.0035721	0.11191	0.70101
GO_bp:go_eye_pigmentation	SET	7	-0.16361	-0.0031596	0.31025	0.70102
Curated_gene_sets:marchini_trabectedin_resistance_dn	SET	46	-0.063006	-0.0031159	0.1194	0.70114
Curated_gene_sets:rodwell_aging_kidney_no_blood_dn	SET	136	-0.039489	-0.0033499	0.074807	0.70121
Curated_gene_sets:biocarta_ucalpain_pathway	SET	14	-0.1144	-0.0031237	0.2164	0.70147
GO_bp:go_establishment_of_epithelial_cell_apical_basal_polarity	SET	12	-0.1229	-0.0031072	0.2324	0.70154
GO_bp:go_sensory_perception_of_mechanical_stimulus	SET	161	-0.037338	-0.0034439	0.070585	0.70159
GO_mf:go_deaminase_activity	SET	32	-0.08992	-0.0037104	0.16991	0.70167
GO_bp:go_translational_initiation	SET	176	-0.030558	-0.0029458	0.057705	0.70179
Curated_gene_sets:zhong_response_to_azacitidine_and_tsa_dn	SET	64	-0.051574	-0.003007	0.09734	0.70188
GO_bp:go_positive_regulation_of_tumor_necrosis_factor_biosynthetic_process	SET	13	-0.12591	-0.003313	0.23757	0.70193
Curated_gene_sets:marchini_trabectedin_resistance_up	SET	17	-0.098794	-0.0029725	0.18632	0.70202
GO_bp:go_regulation_of_intracellular_signal_transduction	SET	1693	-0.011306	-0.0032394	0.021324	0.70202
Curated_gene_sets:vandesluis_commd1_targets_group_3_dn	SET	33	-0.08237	-0.0034515	0.15533	0.70204
GO_bp:go_rna_surveillance	SET	14	-0.11346	-0.0030982	0.2139	0.70209
GO_bp:go_positive_regulation_of_astrocyte_activation	SET	5	-0.23006	-0.0037552	0.43373	0.70209
GO_mf:go_er_retention_sequence_binding	SET	5	-0.16171	-0.0026394	0.30478	0.70214
GO_mf:go_oxidoreductase_activity_oxidizing_metal_ions_oxygen_as_acceptor	SET	6	-0.16285	-0.0029117	0.30688	0.70216
GO_cc:go_mks_complex	SET	13	-0.12589	-0.0033126	0.23704	0.70232
Curated_gene_sets:reactome_trp_channels	SET	27	-0.091222	-0.003458	0.1717	0.70239
GO_bp:go_motile_cilium_assembly	SET	22	-0.090758	-0.003106	0.1708	0.70241
GO_bp:go_regulation_of_protein_targeting_to_mitochondrion	SET	43	-0.061864	-0.0029582	0.11635	0.70252
GO_bp:go_positive_regulation_of_blood_vessel_diameter	SET	56	-0.063415	-0.0034594	0.11918	0.70266
GO_mf:go_ligand_gated_cation_channel_activity	SET	102	-0.047285	-0.003477	0.088867	0.70266
GO_cc:go_phagocytic_vesicle	SET	117	-0.041331	-0.0032536	0.077636	0.70276
GO_mf:go_anaphase_promoting_complex_binding	SET	8	-0.12714	-0.0026249	0.2388	0.70278
GO_bp:go_metanephric_nephron_tubule_morphogenesis	SET	8	-0.16968	-0.0035031	0.31868	0.70279
Curated_gene_sets:lee_aging_muscle_up	SET	34	-0.071616	-0.0030459	0.13445	0.70286
GO_cc:go_site_of_polarized_growth	SET	155	-0.037876	-0.0034284	0.071095	0.7029
Curated_gene_sets:reactome_cytosolic_sensors_of_pathogen_associated_dna	SET	59	-0.053678	-0.0030054	0.10071	0.70298
GO_bp:go_axon_regeneration	SET	45	-0.06619	-0.0032377	0.12415	0.70302
GO_mf:go_histone_kinase_activity	SET	17	-0.11667	-0.0035102	0.21882	0.70303
GO_bp:go_t_helper_1_cell_cytokine_production	SET	7	-0.18183	-0.0035116	0.34096	0.70308
GO_mf:go_virion_binding	SET	9	-0.14875	-0.0032571	0.27886	0.70312
GO_bp:go_tissue_remodeling	SET	153	-0.037296	-0.0033543	0.069918	0.70313
GO_bp:go_negative_regulation_of_cardiac_muscle_contraction	SET	6	-0.21404	-0.003827	0.40121	0.70314
GO_bp:go_negative_regulation_of_macrophage_apoptotic_process	SET	5	-0.17312	-0.0028257	0.32448	0.70316
Curated_gene_sets:dacosta_ercc3_allele_xpcs_vs_ttd_dn	SET	32	-0.080584	-0.0033252	0.15103	0.70317
Curated_gene_sets:kegg_neuroactive_ligand_receptor_interaction	SET	252	-0.030946	-0.0035622	0.057982	0.70322
GO_bp:go_maturation_of_5_8s_rrna_from_tricistronic_rrna_transcript_ssu_rrna_5_8s_rrna_lsu_rrna_	SET	21	-0.084149	-0.0028137	0.15761	0.70329
Curated_gene_sets:reactome_post_translational_protein_modification	SET	1329	-0.012444	-0.0031926	0.023308	0.7033
GO_bp:go_telomere_maintenance_via_recombination	SET	14	-0.10773	-0.0029416	0.20176	0.7033
Curated_gene_sets:browne_hcmv_infection_20hr_dn	SET	97	-0.046184	-0.0033121	0.086491	0.70331
Curated_gene_sets:iwanaga_e2f1_targets_induced_by_serum	SET	24	-0.089638	-0.0032039	0.16785	0.70334
GO_bp:go_nucleoside_phosphate_metabolic_process	SET	204	-0.031547	-0.0032716	0.059068	0.70335
Curated_gene_sets:naba_ecm_regulators	SET	227	-0.033505	-0.0036631	0.062727	0.70338
Curated_gene_sets:zwang_egf_interval_up	SET	83	-0.049962	-0.0033157	0.093454	0.70354
GO_bp:go_negative_regulation_of_chromatin_binding	SET	8	-0.13968	-0.0028837	0.26097	0.70375
Curated_gene_sets:rizki_tumor_invasiveness_2d_dn	SET	58	-0.060779	-0.0033741	0.11353	0.70379
Curated_gene_sets:yordy_reciprocal_regulation_by_ets1_and_sp100_up	SET	23	-0.090333	-0.0031609	0.16871	0.70382
GO_bp:go_positive_regulation_of_vasculature_development	SET	176	-0.035135	-0.003387	0.065517	0.70411
GO_bp:go_phototransduction	SET	53	-0.059281	-0.0031463	0.1103	0.70451
GO_cc:go_microtubule_cytoskeleton	SET	1116	-0.013446	-0.0031803	0.025008	0.70459
GO_cc:go_transcription_factor_tfiiic_complex	SET	6	-0.15746	-0.0028153	0.29261	0.70475
Curated_gene_sets:sasaki_adult_t_cell_leukemia	SET	158	-0.035668	-0.0032593	0.066259	0.70481
GO_bp:go_developmental_pigmentation	SET	42	-0.073745	-0.0034852	0.13697	0.70484
GO_bp:go_c_terminal_protein_lipidation	SET	7	-0.18044	-0.0034847	0.33494	0.70496
GO_bp:go_arterial_endothelial_cell_differentiation	SET	6	-0.22452	-0.0040145	0.41663	0.70502
Curated_gene_sets:zhu_cmv_24_hr_up	SET	82	-0.046911	-0.0030945	0.087033	0.70505
GO_bp:go_chorio_allantoic_fusion	SET	7	-0.19695	-0.0038036	0.36506	0.70523
Curated_gene_sets:reactome_integrin_cell_surface_interactions	SET	81	-0.055406	-0.0036327	0.10269	0.70524
Curated_gene_sets:rorie_targets_of_ewsr1_fli1_fusion_dn	SET	25	-0.096341	-0.0035144	0.17855	0.70526
GO_bp:go_multicellular_organismal_iron_ion_homeostasis	SET	9	-0.13142	-0.0028777	0.24351	0.7053
GO_bp:go_positive_regulation_of_endoplasmic_reticulum_stress_induced_intrinsic_apoptotic_signaling_pathway	SET	10	-0.14129	-0.003261	0.26177	0.70531
GO_bp:go_glycoside_metabolic_process	SET	11	-0.15308	-0.0037056	0.28356	0.70535
Curated_gene_sets:bredemeyer_rag_signaling_not_via_atm_dn	SET	55	-0.062181	-0.0033617	0.11514	0.70542
GO_bp:go_glucosamine_containing_compound_metabolic_process	SET	14	-0.10437	-0.0028498	0.19314	0.70552
GO_bp:go_regulation_of_systemic_arterial_blood_pressure_by_vasopressin	SET	3	-0.31836	-0.0040254	0.58905	0.70556
GO_bp:go_regulation_of_fatty_acid_transport	SET	25	-0.089501	-0.0032649	0.16558	0.70558
GO_bp:go_positive_regulation_of_gluconeogenesis_by_positive_regulation_of_transcription_from_rna_polymerase_ii_promoter	SET	5	-0.15621	-0.0025498	0.28885	0.70568
GO_bp:go_histone_h4_k5_acetylation	SET	13	-0.1192	-0.0031367	0.2203	0.70578
GO_mf:go_hydrolase_activity_acting_on_ether_bonds	SET	11	-0.16499	-0.0039938	0.30488	0.7058
GO_bp:go_negative_regulation_of_cellular_response_to_transforming_growth_factor_beta_stimulus	SET	74	-0.052269	-0.0032762	0.096542	0.70589
Curated_gene_sets:liu_targets_of_vmyb_vs_cmyb_dn	SET	38	-0.079441	-0.0035715	0.14672	0.7059
GO_bp:go_pyramidal_neuron_differentiation	SET	7	-0.18542	-0.0035808	0.34235	0.70595
GO_cc:go_u6_snrnp	SET	8	-0.15769	-0.0032555	0.29089	0.70613
Curated_gene_sets:thum_mir21_targets_heart_disease_dn	SET	8	-0.17546	-0.0036223	0.32331	0.70633
GO_bp:go_protein_dna_complex_subunit_organization	SET	237	-0.028467	-0.0031791	0.052441	0.70637
Curated_gene_sets:mizukami_hypoxia_up	SET	12	-0.14639	-0.003701	0.2696	0.70643
Curated_gene_sets:zhan_early_differentiation_genes_up	SET	6	-0.20372	-0.0036425	0.37518	0.70643
Curated_gene_sets:pellicciotta_hdac_in_antigen_presentation_dn	SET	52	-0.05946	-0.0031259	0.10946	0.70651
GO_bp:go_positive_regulation_of_phagocytosis	SET	60	-0.060062	-0.0033911	0.11053	0.70657
GO_bp:go_regulation_of_iron_ion_transport	SET	4	-0.17636	-0.0025749	0.32456	0.70657
GO_bp:go_negative_regulation_of_respiratory_burst_involved_in_inflammatory_response	SET	5	-0.19574	-0.003195	0.36015	0.7066
GO_bp:go_response_to_vitamin_d	SET	35	-0.082385	-0.003555	0.15156	0.70663
GO_bp:go_regulation_of_excretion	SET	22	-0.095728	-0.0032761	0.17607	0.70667
Curated_gene_sets:reactome_signaling_by_activin	SET	12	-0.16325	-0.0041274	0.30024	0.70669
GO_cc:go_catalytic_step_2_spliceosome	SET	83	-0.041574	-0.002759	0.076428	0.70676
GO_bp:go_establishment_of_sertoli_cell_barrier	SET	4	-0.2869	-0.0041887	0.52659	0.70706
Curated_gene_sets:rao_bound_by_sall4_isoform_a	SET	166	-0.036694	-0.0034362	0.067347	0.70707
GO_bp:go_myeloid_leukocyte_mediated_immunity	SET	526	-0.01991	-0.0032867	0.03653	0.70713
GO_bp:go_regulation_of_gtpase_activity	SET	431	-0.022374	-0.0033519	0.041044	0.70716
GO_bp:go_embryonic_forelimb_morphogenesis	SET	33	-0.088063	-0.00369	0.16154	0.70717
GO_bp:go_histone_h4_k20_trimethylation	SET	6	-0.27539	-0.004924	0.50516	0.70717
GO_cc:go_presynaptic_active_zone_membrane	SET	29	-0.077213	-0.0030333	0.14156	0.70727
Curated_gene_sets:landis_erbb2_breast_tumors_65_up	SET	21	-0.10741	-0.0035913	0.19671	0.70747
Curated_gene_sets:hwang_prostate_cancer_markers	SET	26	-0.087595	-0.0032585	0.16036	0.70754
Curated_gene_sets:zhong_secretome_of_lung_cancer_and_fibroblast	SET	121	-0.041301	-0.0033061	0.075575	0.70763
GO_bp:go_positive_regulation_of_transcription_from_rna_polymerase_ii_promoter_in_response_to_hypoxia	SET	5	-0.22833	-0.0037269	0.41776	0.70766
GO_bp:go_retinal_bipolar_neuron_differentiation	SET	5	-0.19848	-0.0032397	0.3627	0.70789
Curated_gene_sets:reactome_diseases_associated_with_surfactant_metabolism	SET	9	-0.17628	-0.0038599	0.32185	0.70805
GO_bp:go_negative_regulation_of_single_stranded_viral_rna_replication_via_double_stranded_dna_intermediate	SET	14	-0.13166	-0.0035951	0.24019	0.7082
GO_bp:go_response_to_fluoride	SET	5	-0.19433	-0.003172	0.35451	0.70821
GO_bp:go_regulation_of_vascular_endothelial_growth_factor_receptor_signaling_pathway	SET	32	-0.082817	-0.0034173	0.15099	0.70831
GO_bp:go_blastoderm_segmentation	SET	19	-0.11425	-0.0036338	0.20823	0.70837
GO_mf:go_3_5_dna_helicase_activity	SET	15	-0.11224	-0.0031722	0.20447	0.70847
Curated_gene_sets:bowie_response_to_extracellular_matrix	SET	17	-0.099357	-0.0029894	0.18096	0.70851
Curated_gene_sets:seitz_neoplastic_transformation_by_8p_deletion_up	SET	71	-0.055157	-0.0033866	0.10045	0.70853
Curated_gene_sets:reactome_vif_mediated_degradation_of_apobec3g	SET	56	-0.058851	-0.0032104	0.10716	0.70856
Curated_gene_sets:reactome_mitotic_g2_g2_m_phases	SET	197	-0.032225	-0.0032846	0.058674	0.70857
GO_bp:go_negative_regulation_of_type_i_interferon_production	SET	41	-0.067005	-0.0031288	0.122	0.70857
GO_bp:go_regulation_of_translational_initiation_in_response_to_stress	SET	14	-0.12209	-0.0033338	0.22217	0.70868
Curated_gene_sets:kegg_tryptophan_metabolism	SET	37	-0.07899	-0.0035043	0.14364	0.70881
GO_bp:go_face_morphogenesis	SET	30	-0.084396	-0.0033721	0.15338	0.70892
GO_bp:go_protein_k29_linked_ubiquitination	SET	6	-0.1871	-0.0033454	0.33974	0.70909
GO_bp:go_macrophage_colony_stimulating_factor_production	SET	5	-0.20135	-0.0032865	0.36523	0.70928
GO_bp:go_protein_activation_cascade	SET	26	-0.10091	-0.0037537	0.18292	0.7094
GO_bp:go_positive_regulation_of_leukocyte_differentiation	SET	136	-0.041572	-0.0035266	0.075336	0.70946
GO_bp:go_chemical_homeostasis	SET	1098	-0.014603	-0.0034277	0.026462	0.70947
Curated_gene_sets:suzuki_response_to_tsa_and_decitabine_1b	SET	17	-0.13078	-0.0039349	0.23666	0.70973
GO_mf:go_g_protein_beta_subunit_binding	SET	10	-0.15703	-0.0036244	0.28413	0.70976
Curated_gene_sets:acevedo_liver_cancer_up	SET	914	-0.015125	-0.0032561	0.027353	0.70986
Curated_gene_sets:pid_arf6_trafficking_pathway	SET	47	-0.076247	-0.0038114	0.13775	0.71005
GO_bp:go_polyamine_biosynthetic_process	SET	11	-0.13353	-0.0032323	0.24114	0.71012
Curated_gene_sets:nikolsky_breast_cancer_7q21_q22_amplicon	SET	76	-0.09104	-0.0057826	0.1644	0.71013
Curated_gene_sets:hahtola_mycosis_fungoides_cd4_dn	SET	107	-0.044763	-0.0033708	0.080802	0.7102
GO_cc:go_host_cell_part	SET	13	-0.11498	-0.0030255	0.20753	0.71022
Curated_gene_sets:lindstedt_dendritic_cell_maturation_a	SET	61	-0.059529	-0.0033888	0.10741	0.71028
GO_bp:go_cellular_response_to_antibiotic	SET	131	-0.041626	-0.0034661	0.075079	0.71035
GO_bp:go_negative_regulation_of_glucose_transmembrane_transport	SET	17	-0.11165	-0.0033593	0.20132	0.71041
Curated_gene_sets:liu_breast_cancer	SET	27	-0.084019	-0.003185	0.15146	0.71045
Curated_gene_sets:amit_egf_response_20_hela	SET	10	-0.16985	-0.0039201	0.30606	0.71053
GO_bp:go_positive_regulation_of_hormone_metabolic_process	SET	15	-0.1217	-0.0034397	0.2192	0.71062
Curated_gene_sets:winter_hypoxia_up	SET	90	-0.048852	-0.0033754	0.087974	0.71065
GO_bp:go_modulation_of_molecular_function_in_other_organism	SET	8	-0.14918	-0.0030799	0.2686	0.71069
Curated_gene_sets:matzuk_spermatogonia	SET	25	-0.09164	-0.0033429	0.16494	0.71075
GO_bp:go_negative_regulation_of_dna_dependent_dna_replication	SET	23	-0.098364	-0.0034419	0.17704	0.71075
Curated_gene_sets:frasor_response_to_serm_or_fulvestrant_dn	SET	49	-0.063103	-0.0032206	0.11354	0.71081
Curated_gene_sets:reactome_met_promotes_cell_motility	SET	41	-0.079787	-0.0037257	0.14356	0.71081
Curated_gene_sets:vanoevelen_myogenesis_sin3a_targets	SET	212	-0.029943	-0.0031648	0.053853	0.71089
Curated_gene_sets:schuhmacher_myc_targets_dn	SET	7	-0.13935	-0.0026911	0.25059	0.71092
GO_bp:go_response_to_gonadotropin	SET	28	-0.091778	-0.0035429	0.16499	0.71098
GO_bp:go_pentose_phosphate_shunt_non_oxidative_branch	SET	7	-0.15928	-0.0030761	0.28632	0.71099
Curated_gene_sets:gargalovic_response_to_oxidized_phospholipids_turquoise_dn	SET	51	-0.059415	-0.0030935	0.10675	0.71109
Curated_gene_sets:verhaak_aml_with_npm1_mutated_dn	SET	232	-0.033814	-0.0037368	0.060738	0.71113
Curated_gene_sets:lein_cerebellum_markers	SET	78	-0.055567	-0.0035754	0.099808	0.71114
Curated_gene_sets:doane_breast_cancer_esr1_up	SET	105	-0.04727	-0.0035263	0.084864	0.71124
GO_bp:go_thyroid_hormone_metabolic_process	SET	20	-0.11471	-0.0037431	0.20593	0.71124
GO_bp:go_response_to_peptide	SET	469	-0.022043	-0.0034412	0.039566	0.71127
GO_bp:go_glutamate_biosynthetic_process	SET	5	-0.19391	-0.0031651	0.34803	0.71129
GO_bp:go_cell_fate_specification_involved_in_pattern_specification	SET	11	-0.17006	-0.0041165	0.30494	0.71146
GO_bp:go_adrenal_gland_development	SET	23	-0.10435	-0.0036514	0.1871	0.71148
Curated_gene_sets:jiang_hypoxia_normal	SET	197	-0.032681	-0.0033312	0.058581	0.71153
Curated_gene_sets:amit_egf_response_480_hela	SET	162	-0.035933	-0.0033245	0.064403	0.71155
