## Supplementary Tables for "Circulating anti-Müllerian hormone levels in pre-menopausal women: novel genetic insights from a GWAS meta-analysis" (part 2 of 3)

### Sheet: Supplementary Table 4 (continued)
Supplementary Table 4. Gene set enrichment results. Bonferroni correction was used to account for multiple testing, with a threshold set to p= 0.05/15,488
Curated_gene_sets:reactome_sumoylation_of_dna_methylation_proteins	SET	16	-0.11281	-0.0032929	0.20219	0.71155
GO_bp:go_positive_regulation_of_spindle_assembly	SET	5	-0.19827	-0.0032363	0.35513	0.71168
GO_mf:go_ubiquitination_like_modification_dependent_protein_binding	SET	10	-0.15184	-0.0035044	0.27196	0.71168
GO_bp:go_regulation_of_respiratory_gaseous_exchange	SET	21	-0.11132	-0.0037221	0.19908	0.71197
Curated_gene_sets:reactome_interaction_between_l1_and_ankyrins	SET	30	-0.093453	-0.003734	0.16709	0.71201
GO_bp:go_regulation_of_gamma_aminobutyric_acid_secretion	SET	6	-0.1866	-0.0033364	0.33361	0.71203
Curated_gene_sets:reactome_runx1_regulates_transcription_of_genes_involved_in_differentiation_of_myeloid_cells	SET	7	-0.18007	-0.0034775	0.3219	0.71205
GO_bp:go_regulation_of_organelle_organization	SET	1186	-0.013545	-0.0032961	0.024209	0.71208
Curated_gene_sets:reactome_leukotriene_receptors	SET	5	-0.25328	-0.0041342	0.45267	0.7121
GO_bp:go_positive_regulation_of_neurotrophin_trk_receptor_signaling_pathway	SET	6	-0.21515	-0.0038468	0.38428	0.71221
Curated_gene_sets:reactome_sodium_calcium_exchangers	SET	11	-0.17439	-0.0042214	0.31141	0.71226
GO_bp:go_positive_regulation_of_double_strand_break_repair_via_nonhomologous_end_joining	SET	11	-0.12122	-0.0029344	0.21637	0.71234
GO_mf:go_catalytic_activity_acting_on_a_trna	SET	118	-0.038145	-0.0030156	0.068065	0.7124
GO_mf:go_amine_binding	SET	9	-0.1648	-0.0036085	0.29402	0.71242
Curated_gene_sets:biocarta_classic_pathway	SET	12	-0.12324	-0.0031158	0.21984	0.71246
Curated_gene_sets:coller_myc_targets_dn	SET	7	-0.21429	-0.0041384	0.38192	0.71263
Curated_gene_sets:biocarta_tgfb_pathway	SET	19	-0.12184	-0.0038755	0.21704	0.71274
GO_bp:go_positive_regulation_of_centrosome_cycle	SET	11	-0.14005	-0.0033901	0.24941	0.71278
Curated_gene_sets:reactome_propionyl_coa_catabolism	SET	5	-0.23951	-0.0039094	0.42648	0.7128
GO_mf:go_udp_glycosyltransferase_activity	SET	142	-0.041411	-0.003589	0.073688	0.71293
GO_bp:go_coronary_artery_morphogenesis	SET	9	-0.16405	-0.0035922	0.29184	0.71299
GO_bp:go_succinyl_coa_metabolic_process	SET	6	-0.15206	-0.0027189	0.27044	0.71304
GO_bp:go_positive_regulation_of_proteolysis_involved_in_cellular_protein_catabolic_process	SET	115	-0.042352	-0.0033056	0.0753	0.71309
Curated_gene_sets:flechner_biopsy_kidney_transplant_ok_vs_donor_up	SET	532	-0.020176	-0.003349	0.035865	0.71313
GO_bp:go_positive_regulation_of_natural_killer_cell_mediated_immunity	SET	32	-0.090077	-0.0037169	0.16011	0.71315
Curated_gene_sets:shedden_lung_cancer_good_survival_a5	SET	65	-0.058201	-0.0034197	0.10343	0.71318
Curated_gene_sets:valk_aml_cluster_5	SET	29	-0.092045	-0.0036159	0.16357	0.71319
GO_mf:go_phosphatidylinositol_3_5_bisphosphate_phosphatase_activity	SET	5	-0.18679	-0.0030489	0.33185	0.71324
Curated_gene_sets:olsson_e2f3_targets_up	SET	24	-0.10836	-0.0038731	0.19245	0.7133
Curated_gene_sets:zhu_cmv_8_hr_up	SET	41	-0.077055	-0.0035981	0.13681	0.71335
GO_bp:go_dna_replication_dependent_nucleosome_organization	SET	26	-0.094572	-0.0035181	0.16791	0.71336
GO_bp:go_endochondral_bone_morphogenesis	SET	70	-0.059747	-0.0036426	0.10604	0.71342
GO_bp:go_neuroepithelial_cell_differentiation	SET	50	-0.072976	-0.0037622	0.12949	0.71347
Curated_gene_sets:reactome_apex1_independent_resolution_of_ap_sites_via_the_single_nucleotide_replacement_pathway	SET	7	-0.14558	-0.0028114	0.25828	0.7135
GO_bp:go_negative_regulation_of_b_cell_mediated_immunity	SET	10	-0.1599	-0.0036906	0.28369	0.7135
Curated_gene_sets:kegg_spliceosome	SET	119	-0.036781	-0.0029199	0.065251	0.71351
GO_cc:go_intrinsic_component_of_synaptic_membrane	SET	162	-0.039449	-0.0036499	0.069948	0.71361
GO_bp:go_regulation_of_alpha_beta_t_cell_activation	SET	87	-0.055286	-0.003756	0.098006	0.71365
GO_bp:go_positive_regulation_of_ribosome_biogenesis	SET	9	-0.15718	-0.0034417	0.27863	0.71365
GO_mf:go_phosphatidylinositol_4_5_bisphosphate_binding	SET	66	-0.058489	-0.0034629	0.10369	0.71365
GO_cc:go_trans_golgi_network_transport_vesicle_membrane	SET	15	-0.11882	-0.0033583	0.21062	0.71367
GO_bp:go_trna_transcription	SET	7	-0.15858	-0.0030625	0.28103	0.71371
Curated_gene_sets:pid_reg_gr_pathway	SET	82	-0.050033	-0.0033005	0.088631	0.71379
Curated_gene_sets:mikhaylova_oxidative_stress_response_via_vhl_up	SET	7	-0.17569	-0.003393	0.31115	0.71385
Curated_gene_sets:im_srebf1a_targets	SET	5	-0.16878	-0.0027549	0.29889	0.71385
GO_mf:go_folic_acid_binding	SET	11	-0.1474	-0.0035681	0.26099	0.71388
GO_bp:go_mrna_transport	SET	136	-0.036791	-0.003121	0.065137	0.7139
Curated_gene_sets:valk_aml_with_11q23_rearranged	SET	18	-0.11692	-0.0036198	0.20696	0.71394
Curated_gene_sets:schaeffer_sox9_targets_in_prostate_development_up	SET	20	-0.12323	-0.0040213	0.21797	0.71408
Curated_gene_sets:reactome_voltage_gated_potassium_channels	SET	42	-0.081922	-0.0038717	0.14482	0.71419
GO_bp:go_negative_regulation_of_protein_folding	SET	5	-0.1697	-0.0027699	0.29998	0.7142
Curated_gene_sets:caffarel_response_to_thc_8hr_3_dn	SET	9	-0.14347	-0.0031415	0.25355	0.71424
Curated_gene_sets:martin_interact_with_hdac	SET	39	-0.077285	-0.00352	0.13658	0.71425
GO_bp:go_cellular_response_to_virus	SET	46	-0.068834	-0.0034042	0.12161	0.7143
Curated_gene_sets:bystrykh_hematopoiesis_stem_cell_fgf3	SET	5	-0.2727	-0.0044511	0.48178	0.71431
GO_bp:go_positive_regulation_of_response_to_dna_damage_stimulus	SET	91	-0.048874	-0.0033955	0.086296	0.71442
GO_bp:go_negative_regulation_of_neural_precursor_cell_proliferation	SET	21	-0.098719	-0.0033009	0.17428	0.71444
GO_bp:go_regulation_of_leukocyte_differentiation	SET	256	-0.031103	-0.0036082	0.054892	0.71451
GO_bp:go_amyloid_beta_clearance_by_cellular_catabolic_process	SET	7	-0.17821	-0.0034417	0.31438	0.7146
GO_bp:go_signal_transduction_by_protein_phosphorylation	SET	886	-0.016559	-0.0035125	0.029206	0.71464
GO_bp:go_negative_regulation_of_mitochondrial_outer_membrane_permeabilization_involved_in_apoptotic_signaling_pathway	SET	7	-0.14768	-0.002852	0.26045	0.71464
GO_mf:go_double_stranded_rna_binding	SET	69	-0.052298	-0.0031657	0.092231	0.71465
GO_bp:go_regulation_of_prostaglandin_biosynthetic_process	SET	7	-0.19835	-0.0038306	0.34971	0.7147
Curated_gene_sets:reactome_hedgehog_on_state	SET	88	-0.050018	-0.0034175	0.088163	0.71475
GO_mf:go_carbohydrate_transmembrane_transporter_activity	SET	37	-0.088176	-0.0039119	0.15532	0.71488
GO_bp:go_microtubule_cytoskeleton_organization	SET	507	-0.020019	-0.0032461	0.035257	0.71491
Curated_gene_sets:abramson_interact_with_aire	SET	43	-0.060482	-0.0028922	0.10644	0.71506
GO_bp:go_regulation_of_non_canonical_wnt_signaling_pathway	SET	21	-0.11323	-0.0037861	0.19902	0.7153
Curated_gene_sets:lee_intrathymic_t_progenitor	SET	19	-0.11321	-0.0036008	0.19895	0.71533
Curated_gene_sets:reactome_transcriptional_regulation_by_mecp2	SET	58	-0.067509	-0.0037477	0.11848	0.71558
Curated_gene_sets:reactome_inflammasomes	SET	18	-0.10006	-0.0030977	0.17559	0.71561
Curated_gene_sets:lu_tumor_vasculature_up	SET	27	-0.096416	-0.0036549	0.16917	0.71564
GO_mf:go_cyclic_nucleotide_gated_ion_channel_activity	SET	11	-0.17114	-0.0041427	0.30026	0.71565
Curated_gene_sets:reactome_negative_feedback_regulation_of_mapk_pathway	SET	6	-0.19267	-0.0034449	0.33799	0.71567
GO_mf:go_magnesium_dependent_protein_serine_threonine_phosphatase_activity	SET	17	-0.10822	-0.0032561	0.18985	0.71567
GO_mf:go_sodium_channel_activity	SET	39	-0.085852	-0.0039101	0.15041	0.71592
Curated_gene_sets:pece_mammary_stem_cell_dn	SET	124	-0.042051	-0.0034073	0.073663	0.71595
GO_bp:go_glucocorticoid_biosynthetic_process	SET	18	-0.10714	-0.0033169	0.18763	0.71599
Curated_gene_sets:mueller_common_targets_of_aml_fusions_up	SET	13	-0.11533	-0.0030348	0.20196	0.71602
Curated_gene_sets:hesson_tumor_suppressor_cluster_3p21_3	SET	8	-0.17012	-0.003512	0.29781	0.71607
GO_bp:go_dna_demethylation	SET	25	-0.10955	-0.0039964	0.19178	0.71608
GO_bp:go_vesicle_fusion_to_plasma_membrane	SET	24	-0.085615	-0.0030601	0.14987	0.71609
GO_bp:go_negative_regulation_of_calcium_ion_import	SET	7	-0.20948	-0.0040456	0.36664	0.71612
Curated_gene_sets:hoffmann_large_to_small_pre_bii_lymphocyte_dn	SET	62	-0.059265	-0.0034012	0.10372	0.71613
Curated_gene_sets:chen_etv5_targets_testis	SET	21	-0.094163	-0.0031485	0.16477	0.71616
Curated_gene_sets:winter_hypoxia_dn	SET	47	-0.070218	-0.00351	0.12283	0.71623
GO_cc:go_hippocampal_mossy_fiber_to_ca3_synapse	SET	31	-0.086848	-0.0035273	0.15191	0.71623
GO_bp:go_interleukin_8_secretion	SET	26	-0.105	-0.0039062	0.18351	0.7164
GO_bp:go_t_cell_activation_via_t_cell_receptor_contact_with_antigen_bound_to_mhc_molecule_on_antigen_presenting_cell	SET	8	-0.18073	-0.0037313	0.31582	0.71643
GO_bp:go_telomerase_rna_localization	SET	18	-0.10477	-0.0032436	0.18301	0.71649
GO_bp:go_regulation_of_t_helper_1_type_immune_response	SET	27	-0.099298	-0.0037642	0.17343	0.71653
GO_bp:go_positive_regulation_of_neural_precursor_cell_proliferation	SET	50	-0.065367	-0.00337	0.1141	0.71664
GO_bp:go_negative_regulation_of_catabolic_process	SET	272	-0.028254	-0.0033772	0.049307	0.71668
GO_bp:go_regulation_of_cellular_respiration	SET	27	-0.084939	-0.0032199	0.14814	0.7168
GO_bp:go_epithelial_cilium_movement_involved_in_determination_of_left_right_asymmetry	SET	9	-0.16054	-0.0035152	0.27989	0.71687
GO_cc:go_presynaptic_cytoskeleton	SET	8	-0.17185	-0.0035479	0.29956	0.7169
Curated_gene_sets:nakamura_alveolar_epithelium	SET	5	-0.17852	-0.0029139	0.31088	0.71709
GO_cc:go_intrinsic_component_of_external_side_of_plasma_membrane	SET	23	-0.093184	-0.0032606	0.16223	0.71715
Curated_gene_sets:yao_hoxa10_targets_via_progesterone_dn	SET	18	-0.12462	-0.0038582	0.21693	0.71718
Curated_gene_sets:dang_myc_targets_up	SET	122	-0.03999	-0.0032142	0.069594	0.71722
GO_bp:go_nitric_oxide_biosynthetic_process	SET	64	-0.064247	-0.003746	0.11179	0.71725
Curated_gene_sets:biocarta_nkcells_pathway	SET	21	-0.10823	-0.0036189	0.18827	0.71731
Curated_gene_sets:ehrlich_icf_syndrom_up	SET	11	-0.17783	-0.0043046	0.30931	0.71733
GO_bp:go_snorna_metabolic_process	SET	4	-0.21665	-0.0031631	0.37661	0.71744
Curated_gene_sets:dirmeier_lmp1_response_early	SET	63	-0.061695	-0.0035691	0.10722	0.71748
GO_bp:go_negative_regulation_of_feeding_behavior	SET	10	-0.15921	-0.0036746	0.27652	0.71761
GO_bp:go_response_to_vitamin	SET	88	-0.054253	-0.0037069	0.094223	0.71762
GO_bp:go_endocardial_cushion_formation	SET	22	-0.12163	-0.0041625	0.21121	0.71765
GO_mf:go_dna_topoisomerase_binding	SET	5	-0.20492	-0.0033448	0.35575	0.7177
Curated_gene_sets:kegg_protein_export	SET	23	-0.08288	-0.0029001	0.14384	0.71775
GO_bp:go_gamma_delta_t_cell_activation	SET	15	-0.12077	-0.0034135	0.2096	0.71776
GO_bp:go_serotonin_receptor_signaling_pathway	SET	36	-0.086161	-0.0037706	0.14928	0.71808
GO_cc:go_transcription_factor_tfiia_complex	SET	5	-0.35732	-0.0058323	0.61899	0.71811
GO_bp:go_microtubule_depolymerization	SET	40	-0.071381	-0.0032924	0.12359	0.71821
Curated_gene_sets:verrecchia_response_to_tgfb1_c1	SET	19	-0.11104	-0.0035318	0.19216	0.71831
Curated_gene_sets:setlur_prostate_cancer_tmprss2_erg_fusion_dn	SET	17	-0.11773	-0.0035422	0.20364	0.71841
Curated_gene_sets:ding_lung_cancer_by_mutation_rate	SET	20	-0.1306	-0.0042617	0.2256	0.71866
GO_bp:go_rrna_base_methylation	SET	8	-0.16434	-0.0033928	0.28385	0.71869
GO_bp:go_drug_transport	SET	202	-0.035912	-0.0037061	0.062014	0.71873
Curated_gene_sets:rozanov_mmp14_targets_subset	SET	32	-0.095113	-0.0039247	0.16419	0.7188
GO_bp:go_type_2_immune_response	SET	36	-0.084038	-0.0036776	0.14506	0.71882
GO_cc:go_organelle_envelope_lumen	SET	84	-0.047881	-0.0031966	0.082615	0.71889
GO_bp:go_toxin_biosynthetic_process	SET	4	-0.20034	-0.0029249	0.34566	0.7189
GO_bp:go_ventricular_system_development	SET	27	-0.093875	-0.0035586	0.16196	0.71892
GO_mf:go_uridylyltransferase_activity	SET	8	-0.17993	-0.0037146	0.31039	0.71893
Curated_gene_sets:izadpanah_stem_cell_adipose_vs_bone_dn	SET	104	-0.050888	-0.0037782	0.087744	0.71902
GO_bp:go_negative_regulation_of_transforming_growth_factor_beta_production	SET	8	-0.16812	-0.0034709	0.2899	0.71902
Curated_gene_sets:reactome_rho_gtpases_activate_rocks	SET	19	-0.11425	-0.0036339	0.19692	0.71909
GO_bp:go_negative_regulation_of_microtubule_polymerization	SET	12	-0.13155	-0.0033258	0.22672	0.71911
Curated_gene_sets:reactome_hydrolysis_of_lpc	SET	9	-0.17396	-0.003809	0.29978	0.71913
GO_bp:go_positive_regulation_of_establishment_of_protein_localization_to_mitochondrion	SET	57	-0.06293	-0.0034633	0.10833	0.71934
GO_bp:go_cellular_component_disassembly_involved_in_execution_phase_of_apoptosis	SET	34	-0.077353	-0.0032899	0.13314	0.71937
GO_bp:go_peroxisome_proliferator_activated_receptor_signaling_pathway	SET	20	-0.1306	-0.0042616	0.22473	0.71942
GO_bp:go_nitric_oxide_mediated_signal_transduction	SET	28	-0.10357	-0.003998	0.17821	0.71943
GO_mf:go_rna_polymerase_ii_specific_dna_binding_transcription_factor_binding	SET	257	-0.029633	-0.0034444	0.050989	0.71943
GO_bp:go_cellular_response_to_vitamin_d	SET	20	-0.11793	-0.0038483	0.20289	0.71947
Curated_gene_sets:reactome_transcription_coupled_nucleotide_excision_repair_tc_ner	SET	76	-0.046657	-0.0029635	0.080231	0.71956
Curated_gene_sets:xu_hgf_targets_repressed_by_akt1_dn	SET	83	-0.048948	-0.0032484	0.084101	0.71972
GO_bp:go_regulation_of_gluconeogenesis	SET	40	-0.07182	-0.0033126	0.1234	0.71972
GO_bp:go_positive_regulation_of_circadian_rhythm	SET	17	-0.11161	-0.0033582	0.19174	0.71975
GO_mf:go_ion_channel_binding	SET	115	-0.048043	-0.0037498	0.082511	0.7198
Curated_gene_sets:kegg_adherens_junction	SET	71	-0.063109	-0.0038749	0.10832	0.71992
Curated_gene_sets:reactome_heparan_sulfate_heparin_hs_gag_metabolism	SET	50	-0.068373	-0.0035249	0.11733	0.71996
Curated_gene_sets:reactome_g_protein_gated_potassium_channels	SET	25	-0.10033	-0.0036598	0.17214	0.71999
Curated_gene_sets:stambolsky_targets_of_mutated_tp53_dn	SET	51	-0.063507	-0.0033065	0.10891	0.72009
GO_bp:go_polyketide_metabolic_process	SET	9	-0.18521	-0.0040555	0.31754	0.72013
GO_bp:go_histone_h2a_k119_monoubiquitination	SET	8	-0.14323	-0.0029571	0.24558	0.72014
GO_cc:go_intrinsic_component_of_mitochondrial_membrane	SET	63	-0.05278	-0.0030533	0.090422	0.72029
GO_bp:go_pyrimidine_nucleobase_biosynthetic_process	SET	7	-0.1582	-0.0030551	0.27081	0.72044
Curated_gene_sets:reactome_zinc_influx_into_cells_by_the_slc39_gene_family	SET	10	-0.13243	-0.0030565	0.22662	0.72051
GO_mf:go_inositol_hexakisphosphate_kinase_activity	SET	5	-0.16274	-0.0026563	0.27845	0.72053
GO_bp:go_beta_catenin_destruction_complex_assembly	SET	4	-0.2398	-0.003501	0.41027	0.72055
Curated_gene_sets:biocarta_carm1_pathway	SET	12	-0.14909	-0.0037693	0.25505	0.72057
GO_mf:go_mhc_protein_complex_binding	SET	21	-0.1058	-0.0035377	0.1809	0.72068
GO_mf:go_protein_domain_specific_binding	SET	653	-0.01896	-0.0034751	0.032372	0.72095
GO_mf:go_adenylate_cyclase_binding	SET	13	-0.13928	-0.0036649	0.23768	0.72105
GO_cc:go_host_cell_cytoplasm	SET	7	-0.17059	-0.0032944	0.29096	0.72115
Curated_gene_sets:cairo_liver_development_dn	SET	209	-0.035195	-0.0036939	0.059984	0.72131
GO_bp:go_prostate_glandular_acinus_development	SET	11	-0.1671	-0.004045	0.28441	0.72158
Curated_gene_sets:kegg_valine_leucine_and_isoleucine_degradation	SET	42	-0.074179	-0.0035057	0.12622	0.72163
GO_bp:go_positive_regulation_of_metallopeptidase_activity	SET	7	-0.18526	-0.0035777	0.31483	0.72188
GO_bp:go_regulation_of_early_endosome_to_late_endosome_transport	SET	15	-0.1245	-0.0035189	0.21146	0.72199
GO_bp:go_protein_modification_by_small_protein_conjugation_or_removal	SET	1013	-0.015463	-0.0034948	0.026235	0.72221
GO_bp:go_paraxial_mesoderm_formation	SET	6	-0.20021	-0.0035797	0.33957	0.72226
GO_bp:go_epidermis_morphogenesis	SET	28	-0.10501	-0.0040537	0.17806	0.72231
GO_bp:go_vitamin_d_biosynthetic_process	SET	12	-0.12344	-0.0031209	0.20925	0.72237
Curated_gene_sets:alcalay_aml_by_npm1_localization_up	SET	132	-0.046242	-0.003865	0.078383	0.72239
GO_bp:go_positive_regulation_of_intrinsic_apoptotic_signaling_pathway	SET	54	-0.067262	-0.0036033	0.11397	0.72247
GO_bp:go_humoral_immune_response_mediated_by_circulating_immunoglobulin	SET	45	-0.078356	-0.0038328	0.13271	0.72254
GO_mf:go_dopamine_binding	SET	11	-0.17278	-0.0041823	0.29254	0.72261
GO_bp:go_negative_regulation_of_inflammatory_response	SET	129	-0.044292	-0.00366	0.074988	0.72262
Curated_gene_sets:browne_hcmv_infection_48hr_dn	SET	440	-0.023962	-0.0036263	0.040558	0.72268
Curated_gene_sets:reactome_cross_presentation_of_soluble_exogenous_antigens_endosomes	SET	52	-0.066248	-0.0034828	0.112	0.72291
Curated_gene_sets:reactome_regulation_of_ras_by_gaps	SET	69	-0.05799	-0.0035103	0.098032	0.72292
GO_cc:go_axon	SET	574	-0.021413	-0.0036876	0.036194	0.72294
GO_bp:go_epithelial_to_mesenchymal_transition	SET	129	-0.045499	-0.0037598	0.076879	0.72301
GO_cc:go_intrinsic_component_of_presynaptic_membrane	SET	83	-0.056085	-0.003722	0.094761	0.72302
Curated_gene_sets:sesto_response_to_uv_c3	SET	21	-0.099069	-0.0033126	0.16738	0.72303
Curated_gene_sets:steger_adipogenesis_up	SET	21	-0.11638	-0.0038914	0.19663	0.72303
GO_bp:go_copper_ion_homeostasis	SET	14	-0.10435	-0.0028494	0.17629	0.72305
Curated_gene_sets:newman_ercc6_targets_up	SET	26	-0.11172	-0.0041559	0.18871	0.72307
Curated_gene_sets:reactome_developmental_biology	SET	1036	-0.016486	-0.0037655	0.027835	0.72316
GO_bp:go_heart_valve_formation	SET	12	-0.16371	-0.0041389	0.27639	0.72317
GO_bp:go_fibroblast_growth_factor_production	SET	8	-0.17605	-0.0036346	0.29715	0.72323
Curated_gene_sets:hatada_methylated_in_lung_cancer_dn	SET	30	-0.09933	-0.0039688	0.16759	0.7233
Curated_gene_sets:pomeroy_medulloblastoma_desmoplasic_vs_classic_up	SET	56	-0.059423	-0.0032416	0.10024	0.72335
GO_mf:go_monocarboxylic_acid_transmembrane_transporter_activity	SET	46	-0.071865	-0.0035541	0.12117	0.72344
GO_bp:go_lipid_modification	SET	227	-0.031487	-0.0034424	0.053068	0.72352
GO_cc:go_postsynaptic_recycling_endosome	SET	5	-0.22683	-0.0037024	0.38222	0.72356
Curated_gene_sets:worschech_tumor_rejection_up	SET	58	-0.065579	-0.0036406	0.11048	0.7236
GO_mf:go_transmitter_gated_channel_activity	SET	56	-0.072241	-0.0039408	0.1217	0.72361
GO_bp:go_pyridine_containing_compound_metabolic_process	SET	37	-0.080032	-0.0035505	0.13473	0.72375
Curated_gene_sets:browne_hcmv_infection_4hr_dn	SET	240	-0.03264	-0.003668	0.054942	0.72377
GO_mf:go_glucosyltransferase_activity	SET	17	-0.12283	-0.0036956	0.20674	0.72378
GO_bp:go_endosomal_transport	SET	208	-0.03297	-0.0034521	0.055462	0.72389
GO_bp:go_regulation_of_intrinsic_apoptotic_signaling_pathway	SET	149	-0.039798	-0.0035325	0.066944	0.7239
GO_bp:go_paraxial_mesoderm_development	SET	17	-0.13367	-0.004022	0.22468	0.72406
Curated_gene_sets:reactome_trail_signaling	SET	8	-0.21175	-0.0043716	0.35569	0.72418
GO_mf:go_u1_snrnp_binding	SET	5	-0.15507	-0.0025311	0.26035	0.72428
GO_bp:go_cellular_ketone_body_metabolic_process	SET	10	-0.14199	-0.0032772	0.23827	0.72438
GO_bp:go_response_to_interleukin_7	SET	32	-0.095686	-0.0039483	0.16057	0.72438
Curated_gene_sets:biocarta_stathmin_pathway	SET	20	-0.11221	-0.0036617	0.18815	0.72453
GO_bp:go_lobar_bronchus_epithelium_development	SET	5	-0.24939	-0.0040707	0.41818	0.72453
GO_bp:go_regulation_of_intracellular_transport	SET	403	-0.024133	-0.0034987	0.040457	0.72458
GO_bp:go_c21_steroid_hormone_biosynthetic_process	SET	26	-0.10059	-0.0037418	0.1686	0.7246
GO_bp:go_heat_generation	SET	16	-0.1414	-0.0041276	0.23694	0.72467
GO_bp:go_modulation_by_symbiont_of_host_apoptotic_process	SET	5	-0.25931	-0.0042326	0.43452	0.72467
GO_bp:go_erbb_signaling_pathway	SET	137	-0.042234	-0.0035958	0.070738	0.72476
GO_bp:go_oligodendrocyte_progenitor_proliferation	SET	8	-0.19954	-0.0041196	0.33418	0.72478
Curated_gene_sets:landis_erbb2_breast_preneoplastic_up	SET	17	-0.14311	-0.0043059	0.23964	0.7248
GO_bp:go_regulation_of_mirna_metabolic_process	SET	7	-0.15072	-0.0029108	0.25232	0.72486
GO_bp:go_snare_complex_assembly	SET	17	-0.11934	-0.0035907	0.19976	0.72488
GO_cc:go_shelterin_complex	SET	6	-0.1968	-0.0035187	0.32942	0.72488
GO_mf:go_adrenergic_receptor_activity	SET	15	-0.1453	-0.0041068	0.24322	0.72488
GO_mf:go_amp_activated_protein_kinase_activity	SET	7	-0.17645	-0.0034076	0.29528	0.72493
GO_bp:go_positive_regulation_of_leukocyte_apoptotic_process	SET	28	-0.092168	-0.0035579	0.15408	0.72514
Curated_gene_sets:kegg_progesterone_mediated_oocyte_maturation	SET	81	-0.054196	-0.0035533	0.090545	0.72526
GO_mf:go_protein_transporter_activity	SET	89	-0.050061	-0.0034397	0.083637	0.72526
GO_bp:go_drug_transmembrane_transport	SET	77	-0.063816	-0.0040798	0.10661	0.72527
GO_mf:go_oxidized_dna_binding	SET	11	-0.14326	-0.0034679	0.23925	0.72534
GO_bp:go_negative_regulation_of_acute_inflammatory_response_to_antigenic_stimulus	SET	5	-0.28605	-0.0046691	0.47765	0.72537
GO_bp:go_penetration_of_zona_pellucida	SET	8	-0.21334	-0.0044043	0.3562	0.72538
GO_bp:go_positive_regulation_of_digestive_system_process	SET	11	-0.16684	-0.0040386	0.27843	0.72548
Curated_gene_sets:reactome_glucuronidation	SET	24	-0.13824	-0.0049411	0.23068	0.7255
Curated_gene_sets:reactome_ecm_proteoglycans	SET	74	-0.064434	-0.0040386	0.10752	0.7255
GO_bp:go_t_cell_receptor_signaling_pathway	SET	183	-0.037163	-0.0036523	0.061997	0.72555
GO_bp:go_centromere_complex_assembly	SET	48	-0.065858	-0.0033268	0.10984	0.7256
GO_bp:go_regulation_of_production_of_molecular_mediator_of_immune_response	SET	133	-0.043957	-0.0036878	0.073311	0.72561
Curated_gene_sets:naderi_breast_cancer_prognosis_up	SET	47	-0.070148	-0.0035066	0.11698	0.72563
GO_mf:go_iron_ion_binding	SET	140	-0.045334	-0.0039014	0.075589	0.72566
GO_bp:go_negative_regulation_of_amyloid_precursor_protein_catabolic_process	SET	13	-0.1398	-0.0036787	0.23308	0.72567
Curated_gene_sets:ji_carcinogenesis_by_kras_and_stk11_dn	SET	16	-0.12921	-0.0037715	0.21538	0.72571
Curated_gene_sets:heller_hdac_targets_dn	SET	277	-0.030828	-0.003718	0.051385	0.72572
GO_bp:go_response_to_leukemia_inhibitory_factor	SET	92	-0.053265	-0.0037208	0.088783	0.72573
GO_mf:go_carbon_nitrogen_lyase_activity	SET	13	-0.15765	-0.0041484	0.26275	0.72574
Curated_gene_sets:gargalovic_response_to_oxidized_phospholipids_brown_up	SET	14	-0.14756	-0.0040292	0.2459	0.72577
GO_bp:go_positive_regulation_of_gluconeogenesis	SET	13	-0.12945	-0.0034064	0.21571	0.72578
Curated_gene_sets:haslinger_b_cll_with_6q21_deletion	SET	17	-0.10904	-0.0032807	0.18166	0.72581
Curated_gene_sets:biocarta_sppa_pathway	SET	16	-0.12188	-0.0035577	0.20301	0.72587
GO_bp:go_lipid_catabolic_process	SET	319	-0.027757	-0.0035884	0.046228	0.72588
Curated_gene_sets:gross_hif1a_targets_dn	SET	25	-0.099491	-0.0036293	0.16552	0.7261
GO_bp:go_positive_regulation_of_dendritic_spine_morphogenesis	SET	16	-0.12121	-0.0035381	0.2016	0.72615
Curated_gene_sets:kyng_dna_damage_by_uv	SET	54	-0.067139	-0.0035967	0.11166	0.72617
GO_bp:go_regulation_of_glutamine_family_amino_acid_metabolic_process	SET	6	-0.19651	-0.0035136	0.32672	0.72623
GO_mf:go_molybdopterin_cofactor_binding	SET	6	-0.22097	-0.003951	0.36705	0.72642
Curated_gene_sets:varela_zmpste24_targets_dn	SET	36	-0.08061	-0.0035276	0.13388	0.72645
Curated_gene_sets:oswald_hematopoietic_stem_cell_in_collagen_gel_dn	SET	262	-0.031103	-0.0036497	0.051635	0.72653
Curated_gene_sets:reactome_neurodegenerative_diseases	SET	22	-0.10984	-0.0037591	0.18222	0.72668
GO_mf:go_transforming_growth_factor_beta_receptor_cytoplasmic_mediator_activity	SET	10	-0.19066	-0.0044006	0.316	0.72686
Curated_gene_sets:graessmann_apoptosis_by_serum_deprivation_up	SET	536	-0.02176	-0.003625	0.036062	0.72687
Curated_gene_sets:senese_hdac3_targets_dn	SET	507	-0.023239	-0.0037683	0.038512	0.72689
Curated_gene_sets:kobayashi_egfr_signaling_24hr_up	SET	94	-0.049937	-0.0035258	0.08271	0.72699
Curated_gene_sets:kegg_systemic_lupus_erythematosus	SET	100	-0.054274	-0.0039518	0.089892	0.727
GO_bp:go_trna_processing	SET	123	-0.041515	-0.0033504	0.068728	0.72709
GO_bp:go_cholesterol_efflux	SET	41	-0.084383	-0.0039403	0.13967	0.72713
GO_bp:go_negative_regulation_of_bile_acid_metabolic_process	SET	4	-0.30866	-0.0045063	0.51076	0.72718
Curated_gene_sets:xu_hgf_targets_induced_by_akt1_48hr_dn	SET	24	-0.094809	-0.0033887	0.1568	0.72729
Curated_gene_sets:weber_methylated_in_colon_cancer	SET	18	-0.13273	-0.0041093	0.21945	0.72736
Curated_gene_sets:reactome_rna_polymerase_iii_chain_elongation	SET	16	-0.11472	-0.0033487	0.18961	0.72742
GO_bp:go_positive_regulation_of_camp_dependent_protein_kinase_activity	SET	5	-0.24524	-0.0040029	0.40533	0.72742
Curated_gene_sets:pid_integrin1_pathway	SET	63	-0.069672	-0.0040305	0.11513	0.72747
GO_mf:go_copper_ion_transmembrane_transporter_activity	SET	4	-0.18584	-0.0027132	0.30704	0.72749
GO_bp:go_response_to_uv	SET	134	-0.041833	-0.0035227	0.069096	0.72755
Curated_gene_sets:vanasse_bcl2_targets_dn	SET	56	-0.06517	-0.0035551	0.10763	0.72758
GO_bp:go_molybdopterin_cofactor_biosynthetic_process	SET	7	-0.23032	-0.004448	0.3803	0.72762
GO_bp:go_negative_regulation_of_interleukin_8_production	SET	17	-0.13503	-0.0040628	0.2229	0.72767
GO_mf:go_phospholipid_transporter_activity	SET	63	-0.069129	-0.0039991	0.11403	0.72781
Curated_gene_sets:markey_rb1_chronic_lof_up	SET	106	-0.048039	-0.0036006	0.07924	0.72782
Curated_gene_sets:kegg_hematopoietic_cell_lineage	SET	82	-0.060541	-0.0039936	0.099849	0.72785
Curated_gene_sets:schaeffer_prostate_development_and_cancer_box4_up	SET	11	-0.16982	-0.0041108	0.28002	0.7279
Curated_gene_sets:reactome_linoleic_acid_la_metabolism	SET	7	-0.21723	-0.0041951	0.35807	0.72796
GO_bp:go_positive_regulation_of_plasminogen_activation	SET	6	-0.25376	-0.0045373	0.41824	0.72799
GO_bp:go_hypoxia_inducible_factor_1alpha_signaling_pathway	SET	3	-0.28061	-0.0035481	0.46245	0.728
Curated_gene_sets:reactome_hs_gag_degradation	SET	19	-0.11364	-0.0036145	0.18726	0.72802
Curated_gene_sets:roy_wound_blood_vessel_up	SET	46	-0.080313	-0.0039718	0.13232	0.72806
Curated_gene_sets:kegg_ecm_receptor_interaction	SET	83	-0.059426	-0.0039438	0.097883	0.72811
Curated_gene_sets:haddad_b_lymphocyte_progenitor	SET	265	-0.033112	-0.0039073	0.05453	0.72814
GO_bp:go_positive_regulation_of_metanephric_glomerulus_development	SET	4	-0.29053	-0.0042416	0.47844	0.72815
Curated_gene_sets:osada_ascl1_targets_dn	SET	23	-0.11676	-0.0040856	0.19227	0.72816
Curated_gene_sets:pid_dna_pk_pathway	SET	16	-0.11788	-0.0034409	0.19403	0.72825
GO_bp:go_lung_secretory_cell_differentiation	SET	10	-0.16807	-0.0038791	0.27659	0.72828
Curated_gene_sets:liu_sox4_targets_dn	SET	296	-0.027867	-0.0034725	0.045822	0.72845
Curated_gene_sets:reactome_yap1_and_wwtr1_taz_stimulated_gene_expression	SET	15	-0.15165	-0.0042863	0.24936	0.72846
Curated_gene_sets:phesse_targets_of_apc_and_mbd2_up	SET	17	-0.13392	-0.0040294	0.22004	0.72861
Curated_gene_sets:bowie_response_to_tamoxifen	SET	18	-0.10094	-0.003125	0.16583	0.72864
GO_bp:go_regulation_of_small_molecule_metabolic_process	SET	319	-0.027413	-0.003544	0.045035	0.72864
GO_mf:go_trace_amine_receptor_activity	SET	5	-0.31102	-0.0050766	0.51091	0.72865
GO_bp:go_progesterone_metabolic_process	SET	10	-0.15115	-0.0034886	0.2482	0.72873
Curated_gene_sets:reactome_cholesterol_biosynthesis	SET	23	-0.10418	-0.0036454	0.17104	0.72877
GO_bp:go_negative_regulation_of_extrinsic_apoptotic_signaling_pathway	SET	100	-0.051748	-0.0037678	0.084956	0.72877
GO_bp:go_aorta_smooth_muscle_tissue_morphogenesis	SET	3	-0.35168	-0.0044466	0.57696	0.72891
Curated_gene_sets:rashi_response_to_ionizing_radiation_4	SET	47	-0.072221	-0.0036102	0.11848	0.72892
Curated_gene_sets:reactome_diseases_associated_with_glycosaminoglycan_metabolism	SET	38	-0.081919	-0.0036829	0.13437	0.72896
GO_mf:go_mannosidase_activity	SET	15	-0.12775	-0.0036107	0.20942	0.72907
GO_bp:go_positive_regulation_of_hemopoiesis	SET	171	-0.040705	-0.0038683	0.066722	0.72909
GO_cc:go_protein_phosphatase_type_1_complex	SET	10	-0.14261	-0.0032916	0.23371	0.72914
GO_bp:go_regulation_of_amyloid_precursor_protein_catabolic_process	SET	28	-0.10053	-0.0038809	0.1647	0.7292
GO_bp:go_cerebellar_granular_layer_morphogenesis	SET	8	-0.2135	-0.0044078	0.34977	0.7292
Curated_gene_sets:schmahl_pdgf_signaling	SET	8	-0.18866	-0.0038949	0.30905	0.72922
Curated_gene_sets:biocarta_bad_pathway	SET	24	-0.1096	-0.0039176	0.17949	0.72927
GO_bp:go_positive_regulation_of_systemic_arterial_blood_pressure	SET	13	-0.14297	-0.003762	0.23411	0.72929
GO_bp:go_fc_receptor_mediated_stimulatory_signaling_pathway	SET	82	-0.05735	-0.0037831	0.093879	0.72936
GO_mf:go_hormone_activity	SET	107	-0.051017	-0.0038417	0.083314	0.72984
Curated_gene_sets:quintens_embryonic_brain_response_to_ir	SET	78	-0.058595	-0.0037702	0.095655	0.72991
GO_bp:go_regulation_of_protein_localization_to_chromatin	SET	5	-0.2139	-0.0034914	0.34916	0.72993
Curated_gene_sets:hofmann_myelodysplastic_syndrom_high_risk_dn	SET	20	-0.12808	-0.0041795	0.20903	0.72997
GO_mf:go_mrna_3_utr_binding	SET	70	-0.055703	-0.0033961	0.090897	0.73
GO_bp:go_dicarboxylic_acid_biosynthetic_process	SET	12	-0.15299	-0.0038678	0.24945	0.73016
GO_bp:go_regulation_of_synaptic_vesicle_clustering	SET	8	-0.20579	-0.0042485	0.33538	0.73025
GO_mf:go_neuropeptide_binding	SET	23	-0.11811	-0.0041327	0.19242	0.73032
Curated_gene_sets:reactome_pcp_ce_pathway	SET	94	-0.051916	-0.0036655	0.084566	0.73036
GO_bp:go_response_to_transforming_growth_factor_beta	SET	233	-0.035844	-0.0039696	0.058362	0.73044
GO_bp:go_mirna_loading_onto_risc_involved_in_gene_silencing_by_mirna	SET	7	-0.18307	-0.0035355	0.298	0.7305
Curated_gene_sets:matzuk_implantation_and_uterine	SET	20	-0.11185	-0.00365	0.18192	0.73067
GO_bp:go_regulation_of_morphogenesis_of_an_epithelium	SET	170	-0.040473	-0.0038351	0.065818	0.7307
GO_bp:go_negative_regulation_of_intracellular_estrogen_receptor_signaling_pathway	SET	13	-0.15628	-0.0041124	0.2538	0.73098
GO_mf:go_trna_specific_ribonuclease_activity	SET	17	-0.1128	-0.0033939	0.18308	0.73109
Curated_gene_sets:reactome_rna_polymerase_iii_transcription_termination	SET	21	-0.10823	-0.0036188	0.17565	0.7311
GO_bp:go_ketone_body_biosynthetic_process	SET	9	-0.15277	-0.0033452	0.24789	0.73115
Curated_gene_sets:pomeroy_medulloblastoma_prognosis_up	SET	44	-0.07261	-0.0035121	0.1178	0.73117
GO_bp:go_acrosomal_vesicle_exocytosis	SET	5	-0.28781	-0.0046978	0.46685	0.73122
Curated_gene_sets:kim_glis2_targets_dn	SET	6	-0.2489	-0.0044503	0.4035	0.73133
GO_bp:go_positive_regulation_of_tumor_necrosis_factor_secretion	SET	15	-0.15115	-0.0042722	0.24497	0.73139
Curated_gene_sets:darwiche_skin_tumor_promoter_up	SET	130	-0.045136	-0.003744	0.073134	0.73143
GO_mf:go_mitogen_activated_protein_kinase_p38_binding	SET	5	-0.24037	-0.0039235	0.38933	0.73151
Curated_gene_sets:castellano_nras_targets_up	SET	68	-0.064593	-0.0038816	0.10461	0.73153
GO_bp:go_copulation	SET	20	-0.13772	-0.0044939	0.223	0.73157
GO_cc:go_gamma_tubulin_complex	SET	20	-0.11191	-0.0036519	0.18121	0.73157
Curated_gene_sets:valk_aml_cluster_13	SET	31	-0.10248	-0.0041624	0.16582	0.73172
GO_bp:go_regulation_of_hemopoiesis	SET	443	-0.025058	-0.0038047	0.040545	0.73172
GO_bp:go_response_to_organic_cyclic_compound	SET	872	-0.018196	-0.0038305	0.02944	0.73173
GO_bp:go_regulation_of_cellular_response_to_vascular_endothelial_growth_factor_stimulus	SET	18	-0.13507	-0.0041816	0.21844	0.73182
Curated_gene_sets:reactome_signaling_by_type_1_insulin_like_growth_factor_1_receptor_igf1r	SET	54	-0.071055	-0.0038065	0.11486	0.73192
GO_bp:go_negative_regulation_of_bicellular_tight_junction_assembly	SET	4	-0.23279	-0.0033987	0.3763	0.73192
GO_bp:go_metanephric_epithelium_development	SET	27	-0.10832	-0.0041061	0.1748	0.73226
GO_bp:go_nuclear_export	SET	186	-0.034806	-0.0034483	0.056152	0.73232
GO_mf:go_dolichyl_phosphate_mannose_protein_mannosyltransferase_activity	SET	8	-0.16533	-0.0034132	0.26663	0.73239
Curated_gene_sets:foster_kdm1a_targets_up	SET	230	-0.035507	-0.0039071	0.05726	0.7324
GO_bp:go_regulation_of_alkaline_phosphatase_activity	SET	9	-0.19234	-0.0042115	0.31012	0.73243
GO_bp:go_regulation_of_connective_tissue_replacement	SET	4	-0.30849	-0.0045039	0.49723	0.73251
GO_bp:go_synaptic_vesicle_clustering	SET	12	-0.17464	-0.0044153	0.28138	0.73258
Curated_gene_sets:cadwell_atg16l1_targets_dn	SET	60	-0.063756	-0.0035997	0.10272	0.73259
GO_cc:go_ribosome	SET	211	-0.033242	-0.0035053	0.053551	0.73261
Curated_gene_sets:pid_lymph_angiogenesis_pathway	SET	24	-0.10758	-0.003845	0.17321	0.73272
GO_bp:go_regulation_of_autophagy	SET	301	-0.029425	-0.0036971	0.047365	0.73278
GO_bp:go_intrinsic_apoptotic_signaling_pathway_in_response_to_dna_damage	SET	101	-0.051142	-0.0037422	0.08231	0.7328
GO_cc:go_extrinsic_component_of_postsynaptic_density_membrane	SET	4	-0.2305	-0.0033652	0.37096	0.73281
GO_bp:go_negative_regulation_of_pinocytosis	SET	5	-0.17792	-0.0029041	0.28628	0.73286
GO_bp:go_regulation_of_sterol_transport	SET	45	-0.084615	-0.004139	0.13613	0.73289
GO_bp:go_cell_migration_involved_in_gastrulation	SET	12	-0.16424	-0.0041524	0.26414	0.73296
GO_bp:go_regulation_of_protein_serine_threonine_kinase_activity	SET	477	-0.02413	-0.0037982	0.038796	0.73301
GO_bp:go_adenosine_receptor_signaling_pathway	SET	12	-0.12798	-0.0032356	0.20576	0.73302
Curated_gene_sets:reactome_rho_gtpases_activate_rhotekin_and_rhophilins	SET	9	-0.17847	-0.0039078	0.28686	0.73307
Curated_gene_sets:zhang_interferon_response	SET	23	-0.11992	-0.004196	0.19266	0.73317
Curated_gene_sets:landis_erbb2_breast_tumors_324_dn	SET	146	-0.044552	-0.0039148	0.071571	0.73319
GO_bp:go_positive_regulation_of_dna_binding	SET	60	-0.074124	-0.0041851	0.11891	0.73347
Curated_gene_sets:reactome_purine_salvage	SET	12	-0.15767	-0.0039862	0.25284	0.73355
GO_mf:go_rna_polymerase_i_core_binding	SET	5	-0.20315	-0.0033159	0.32567	0.73361
GO_bp:go_c21_steroid_hormone_metabolic_process	SET	40	-0.08376	-0.0038633	0.1342	0.73373
GO_bp:go_cellular_response_to_testosterone_stimulus	SET	6	-0.19815	-0.003543	0.31743	0.73376
GO_bp:go_aromatic_amino_acid_family_metabolic_process	SET	11	-0.17654	-0.0042734	0.28278	0.73378
Curated_gene_sets:biocarta_fbw7_pathway	SET	9	-0.18174	-0.0039795	0.2911	0.73379
Curated_gene_sets:kyng_environmental_stress_response_not_by_uv_in_old	SET	24	-0.09699	-0.0034667	0.15532	0.73383
Curated_gene_sets:grandvaux_irf3_targets_up	SET	14	-0.13582	-0.0037088	0.2174	0.73393
Curated_gene_sets:suzuki_ctcfl_targets_up	SET	13	-0.14746	-0.0038803	0.23604	0.73393
Curated_gene_sets:senese_hdac2_targets_up	SET	109	-0.050966	-0.0038734	0.081574	0.73394
GO_bp:go_positive_regulation_of_phosphoprotein_phosphatase_activity	SET	19	-0.1301	-0.0041381	0.20819	0.73398
Curated_gene_sets:reactome_oxidative_stress_induced_senescence	SET	101	-0.051974	-0.0038031	0.083122	0.7341
Curated_gene_sets:landis_breast_cancer_progression_dn	SET	71	-0.069099	-0.0042427	0.11046	0.73419
GO_bp:go_polyamine_transport	SET	7	-0.16772	-0.0032391	0.26795	0.73433
Curated_gene_sets:reactome_eicosanoid_ligand_binding_receptors	SET	15	-0.15089	-0.0042648	0.24096	0.73441
GO_bp:go_positive_regulation_of_myoblast_differentiation	SET	22	-0.1186	-0.0040589	0.18937	0.73444
GO_mf:go_c_palmitoyltransferase_activity	SET	5	-0.27396	-0.0044717	0.43741	0.73444
Curated_gene_sets:wang_recurrent_liver_cancer_dn	SET	16	-0.14392	-0.0042011	0.22953	0.73467
Curated_gene_sets:reactome_nuclear_pore_complex_npc_disassembly	SET	36	-0.10116	-0.0044271	0.16134	0.73468
GO_bp:go_lung_cell_differentiation	SET	23	-0.11935	-0.0041762	0.19032	0.7347
GO_bp:go_negative_regulation_of_smad_protein_signal_transduction	SET	5	-0.24963	-0.0040745	0.39803	0.73472
GO_bp:go_double_strand_break_repair_via_single_strand_annealing	SET	6	-0.25901	-0.0046311	0.41264	0.73489
GO_cc:go_ap_1_adaptor_complex	SET	7	-0.17743	-0.0034266	0.28262	0.73494
GO_bp:go_regulation_of_cell_migration_involved_in_sprouting_angiogenesis	SET	37	-0.092091	-0.0040855	0.14658	0.73508
Curated_gene_sets:reactome_nrage_signals_death_through_jnk	SET	54	-0.077223	-0.0041369	0.12285	0.73519
Curated_gene_sets:chang_pou5f1_targets_up	SET	14	-0.15507	-0.0042345	0.24665	0.73523
Curated_gene_sets:manalo_hypoxia_up	SET	191	-0.04159	-0.0041749	0.066123	0.73532
Curated_gene_sets:gargalovic_response_to_oxidized_phospholipids_black_up	SET	33	-0.091344	-0.0038275	0.14518	0.73538
GO_bp:go_protein_k63_linked_ubiquitination	SET	47	-0.076454	-0.0038218	0.12148	0.73543
Curated_gene_sets:lui_thyroid_cancer_cluster_3	SET	29	-0.093344	-0.003667	0.14832	0.73544
GO_mf:go_molecular_transducer_activity	SET	1367	-0.016766	-0.0043576	0.026626	0.73554
GO_bp:go_hypersensitivity	SET	8	-0.22422	-0.004629	0.35608	0.73555
GO_bp:go_single_stranded_viral_rna_replication_via_double_stranded_dna_intermediate	SET	18	-0.12926	-0.0040016	0.20524	0.73558
GO_bp:go_negative_regulation_of_insulin_secretion_involved_in_cellular_response_to_glucose_stimulus	SET	9	-0.15565	-0.0034083	0.24698	0.73572
GO_mf:go_hydrolase_activity_acting_on_carbon_nitrogen_but_not_peptide_bonds_in_linear_amidines	SET	10	-0.1779	-0.004106	0.28224	0.73575
GO_bp:go_negative_regulation_of_smooth_muscle_cell_chemotaxis	SET	4	-0.20352	-0.0029713	0.32254	0.73598
Curated_gene_sets:verrecchia_response_to_tgfb1_c3	SET	14	-0.15246	-0.0041631	0.24158	0.736
GO_bp:go_glycosylation	SET	255	-0.033364	-0.0038631	0.052838	0.73612
GO_bp:go_rho_protein_signal_transduction	SET	190	-0.039107	-0.0039154	0.061929	0.73613
GO_bp:go_organelle_assembly	SET	785	-0.018411	-0.0036864	0.029141	0.73624
Curated_gene_sets:reactome_dna_damage_bypass	SET	47	-0.067872	-0.0033928	0.10729	0.7365
Curated_gene_sets:safford_t_lymphocyte_anergy	SET	84	-0.057482	-0.0038376	0.090834	0.73657
GO_bp:go_protein_insertion_into_mitochondrial_membrane	SET	46	-0.078303	-0.0038724	0.12369	0.73665
GO_bp:go_pre_mirna_processing	SET	15	-0.13673	-0.0038646	0.21584	0.73679
GO_bp:go_vasodilation	SET	30	-0.099217	-0.0039642	0.1566	0.73682
Curated_gene_sets:chen_etv5_targets_sertoli	SET	24	-0.1105	-0.0039497	0.17431	0.73694
Curated_gene_sets:lien_breast_carcinoma_metaplastic_vs_ductal_dn	SET	108	-0.048517	-0.0036704	0.076506	0.73701
GO_bp:go_neuropeptide_signaling_pathway	SET	92	-0.061689	-0.0043092	0.097249	0.73707
Curated_gene_sets:schaeffer_prostate_development_and_cancer_box3	SET	5	-0.25861	-0.0042212	0.40747	0.73718
Curated_gene_sets:hillion_hmga1b_targets	SET	80	-0.059137	-0.0038534	0.093161	0.73721
Curated_gene_sets:kegg_glycosaminoglycan_biosynthesis_heparan_sulfate	SET	25	-0.1093	-0.0039873	0.17218	0.73723
GO_mf:go_o_acyltransferase_activity	SET	44	-0.081228	-0.003929	0.12792	0.73727
GO_bp:go_response_to_interleukin_17	SET	9	-0.18418	-0.004033	0.28994	0.73736
GO_bp:go_positive_regulation_of_methylation_dependent_chromatin_silencing	SET	10	-0.15959	-0.0036835	0.25112	0.73745
GO_bp:go_negative_regulation_of_lipid_metabolic_process	SET	66	-0.064342	-0.0038094	0.10124	0.73746
GO_bp:go_regulation_of_ph	SET	94	-0.053565	-0.0037819	0.084253	0.73753
GO_cc:go_pcg_protein_complex	SET	44	-0.076341	-0.0036926	0.12006	0.73756
GO_bp:go_regulation_of_glucocorticoid_metabolic_process	SET	9	-0.15745	-0.0034477	0.24747	0.73769
GO_bp:go_protein_localization_to_axon	SET	9	-0.18225	-0.0039907	0.28643	0.7377
GO_bp:go_double_strand_break_repair_via_synthesis_dependent_strand_annealing	SET	7	-0.17189	-0.0033196	0.27002	0.7378
Curated_gene_sets:martin_nfkb_targets_dn	SET	10	-0.15377	-0.003549	0.24154	0.73781
Curated_gene_sets:graham_cml_quiescent_vs_normal_quiescent_up	SET	88	-0.056157	-0.0038369	0.088199	0.73784
GO_bp:go_retinol_metabolic_process	SET	31	-0.10393	-0.0042212	0.16308	0.73804
Curated_gene_sets:hernandez_aberrant_mitosis_by_docetacel_2nm_up	SET	69	-0.06889	-0.0041701	0.10809	0.73805
Curated_gene_sets:mikkelsen_ips_icp_with_h3k27me3	SET	53	-0.073629	-0.0039078	0.11552	0.73805
Curated_gene_sets:nikolsky_breast_cancer_19p13_amplicon	SET	5	-0.37905	-0.006187	0.59374	0.73839
GO_bp:go_mitochondrial_calcium_ion_transmembrane_transport	SET	25	-0.1007	-0.0036734	0.15774	0.73839
GO_bp:go_long_chain_fatty_acyl_coa_biosynthetic_process	SET	18	-0.12954	-0.0040105	0.20292	0.73839
Curated_gene_sets:lian_lipa_targets_3m	SET	58	-0.07257	-0.0040286	0.11364	0.73845
GO_bp:go_regulation_of_execution_phase_of_apoptosis	SET	37	-0.085528	-0.0037944	0.1339	0.73851
GO_mf:go_atpase_activity_coupled	SET	341	-0.027895	-0.0037263	0.043662	0.73855
GO_bp:go_negative_regulation_of_telomere_capping	SET	8	-0.15428	-0.0031851	0.24136	0.73866
GO_bp:go_renal_water_transport	SET	7	-0.21338	-0.0041207	0.33363	0.73877
GO_mf:go_n_n_dimethylaniline_monooxygenase_activity	SET	5	-0.29514	-0.0048174	0.46137	0.73881
GO_mf:go_transforming_growth_factor_beta_binding	SET	22	-0.10888	-0.003726	0.17017	0.73884
GO_mf:go_calcium_potassium_sodium_antiporter_activity	SET	5	-0.31681	-0.0051711	0.49517	0.73885
Curated_gene_sets:kamikubo_myeloid_mn1_network	SET	17	-0.14561	-0.0043809	0.22756	0.73887
GO_bp:go_cellular_response_to_osmotic_stress	SET	35	-0.09474	-0.0040881	0.14804	0.7389
GO_bp:go_positive_regulation_of_tyrosine_phosphorylation_of_stat_protein	SET	64	-0.064197	-0.003743	0.10029	0.73895
GO_mf:go_rna_helicase_activity	SET	47	-0.067813	-0.0033898	0.1059	0.73902
GO_bp:go_respiratory_chain_complex_iv_assembly	SET	24	-0.097681	-0.0034914	0.15254	0.73903
GO_bp:go_convergent_extension	SET	15	-0.13779	-0.0038943	0.21513	0.73906
GO_bp:go_positive_regulation_of_cytokine_secretion	SET	122	-0.050973	-0.0040969	0.079489	0.73932
GO_bp:go_dna_catabolic_process_exonucleolytic	SET	5	-0.22244	-0.0036307	0.34679	0.73937
GO_bp:go_rna_secondary_structure_unwinding	SET	7	-0.1936	-0.0037388	0.3017	0.73946
Curated_gene_sets:biocarta_granulocytes_pathway	SET	14	-0.14949	-0.004082	0.23295	0.73947
GO_mf:go_trna_adenine_methyltransferase_activity	SET	5	-0.17753	-0.0028977	0.27658	0.73952
GO_bp:go_extraembryonic_membrane_development	SET	9	-0.19059	-0.0041732	0.2969	0.73954
Curated_gene_sets:reactome_pou5f1_oct4_sox2_nanog_activate_genes_related_to_proliferation	SET	12	-0.16107	-0.0040723	0.25083	0.73961
Curated_gene_sets:reactome_attenuation_phase	SET	27	-0.098134	-0.00372	0.15279	0.73966
GO_cc:go_intrinsic_component_of_the_cytoplasmic_side_of_the_plasma_membrane	SET	7	-0.21679	-0.0041866	0.33735	0.73976
GO_bp:go_intra_golgi_vesicle_mediated_transport	SET	31	-0.090111	-0.0036598	0.14018	0.73983
Curated_gene_sets:gavin_il2_responsive_foxp3_targets_up	SET	17	-0.13359	-0.0040193	0.20774	0.7399
GO_bp:go_negative_regulation_of_hypoxia_induced_intrinsic_apoptotic_signaling_pathway	SET	5	-0.19812	-0.0032339	0.30799	0.73997
Curated_gene_sets:reactome_tnfr1_mediated_ceramide_production	SET	6	-0.19965	-0.0035698	0.31035	0.73998
Curated_gene_sets:iwanaga_carcinogenesis_by_kras_dn	SET	108	-0.050748	-0.0038392	0.078855	0.74006
GO_bp:go_negative_regulation_of_dna_replication	SET	34	-0.094164	-0.0040049	0.14628	0.74012
GO_bp:go_cellular_response_to_organic_cyclic_compound	SET	514	-0.024421	-0.0039863	0.037866	0.74051
GO_bp:go_cellular_response_to_oxygen_radical	SET	23	-0.11592	-0.0040562	0.17955	0.74072
GO_bp:go_interferon_beta_biosynthetic_process	SET	7	-0.1993	-0.0038488	0.30867	0.74075
Curated_gene_sets:biocarta_pparg_pathway	SET	8	-0.25019	-0.0051651	0.38747	0.74076
GO_bp:go_response_to_pain	SET	30	-0.10597	-0.004234	0.16412	0.74076
Curated_gene_sets:papaspyridonos_unstable_aterosclerotic_plaque_dn	SET	41	-0.08718	-0.0040709	0.13492	0.74091
GO_bp:go_histone_h2a_monoubiquitination	SET	15	-0.13182	-0.0037256	0.20397	0.74094
GO_mf:go_peptidoglycan_binding	SET	16	-0.15706	-0.0045847	0.24297	0.74099
GO_bp:go_natural_killer_cell_mediated_immunity	SET	62	-0.071179	-0.0040849	0.11009	0.74104
Curated_gene_sets:reactome_runx3_regulates_immune_response_and_cell_migration	SET	6	-0.25163	-0.0044992	0.38905	0.74111
GO_bp:go_negative_regulation_of_supramolecular_fiber_organization	SET	118	-0.047422	-0.003749	0.073314	0.74113
GO_bp:go_neuron_neuron_synaptic_transmission	SET	7	-0.2293	-0.0044282	0.35444	0.74116
GO_bp:go_pyrimidine_nucleotide_metabolic_process	SET	6	-0.2191	-0.0039175	0.3384	0.74133
Curated_gene_sets:biocarta_salmonella_pathway	SET	5	-0.2222	-0.0036268	0.34287	0.74152
GO_bp:go_intestinal_epithelial_cell_development	SET	10	-0.18986	-0.0043821	0.29273	0.74169
Curated_gene_sets:holleman_asparaginase_resistance_all_up	SET	24	-0.1097	-0.0039208	0.16911	0.74172
GO_bp:go_positive_regulation_of_macrophage_derived_foam_cell_differentiation	SET	16	-0.1493	-0.0043581	0.22997	0.7419
GO_bp:go_alpha_amino_acid_biosynthetic_process	SET	57	-0.068599	-0.0037753	0.10561	0.742
Curated_gene_sets:reactome_class_i_peroxisomal_membrane_protein_import	SET	18	-0.11412	-0.0035331	0.17569	0.74202
GO_bp:go_positive_regulation_of_unsaturated_fatty_acid_biosynthetic_process	SET	5	-0.21723	-0.0035458	0.3344	0.74203
GO_bp:go_energy_coupled_proton_transport_down_electrochemical_gradient	SET	23	-0.094729	-0.0033147	0.1458	0.74206
Curated_gene_sets:schwab_targets_of_bmyb_polymorphic_variants_dn	SET	14	-0.15341	-0.0041892	0.2361	0.74208
Curated_gene_sets:mayburd_response_to_l663536_up	SET	27	-0.095407	-0.0036167	0.14681	0.74211
Curated_gene_sets:reactome_tetrahydrobiopterin_bh4_synthesis_recycling_salvage_and_regulation	SET	10	-0.17202	-0.0039703	0.26462	0.74217
GO_bp:go_positive_regulation_of_excitatory_postsynaptic_potential	SET	26	-0.11016	-0.004098	0.16931	0.74235
Curated_gene_sets:ray_alzheimers_disease	SET	16	-0.13066	-0.0038141	0.20083	0.74236
GO_bp:go_neurotransmitter_transport	SET	249	-0.035482	-0.0040604	0.054518	0.74242
Curated_gene_sets:reactome_rho_gtpases_activate_iqgaps	SET	31	-0.094732	-0.0038475	0.14546	0.74256
GO_bp:go_positive_regulation_of_transferase_activity	SET	616	-0.022152	-0.0039474	0.03401	0.74258
GO_bp:go_regulation_of_bicellular_tight_junction_assembly	SET	20	-0.12439	-0.0040591	0.19097	0.74258
GO_bp:go_regulation_of_transport	SET	1715	-0.013896	-0.0040046	0.02133	0.74263
Curated_gene_sets:clasper_lymphatic_vessels_during_metastasis_dn	SET	33	-0.11007	-0.004612	0.16893	0.74264
GO_cc:go_gator2_complex	SET	12	-0.13566	-0.0034298	0.20815	0.74272
Curated_gene_sets:odonnell_tfrc_targets_dn	SET	121	-0.046611	-0.0037311	0.071507	0.74275
GO_mf:go_phosphatidylinositol_phosphate_kinase_activity	SET	15	-0.13178	-0.0037245	0.20212	0.74279
GO_bp:go_organonitrogen_compound_catabolic_process	SET	1172	-0.015964	-0.0038633	0.024473	0.74289
Curated_gene_sets:spielman_lymphoblast_european_vs_asian_2fc_up	SET	13	-0.14581	-0.0038369	0.22349	0.74293
GO_bp:go_rna_methylation	SET	76	-0.053884	-0.0034225	0.082544	0.74305
GO_bp:go_positive_regulation_of_chromatin_silencing	SET	14	-0.13092	-0.003575	0.20054	0.74307
GO_bp:go_cellular_response_to_peptidoglycan	SET	5	-0.23646	-0.0038597	0.36208	0.74314
GO_bp:go_regulation_of_l_glutamate_import_across_plasma_membrane	SET	5	-0.25532	-0.0041675	0.39088	0.74318
Curated_gene_sets:theilgaard_neutrophil_at_skin_wound_dn	SET	217	-0.037201	-0.0039776	0.056945	0.74321
Curated_gene_sets:smid_breast_cancer_relapse_in_lung_up	SET	22	-0.11852	-0.0040559	0.18134	0.7433
GO_bp:go_regulation_of_extracellular_matrix_assembly	SET	9	-0.18372	-0.0040229	0.28096	0.74341
GO_bp:go_cell_proliferation_in_midbrain	SET	8	-0.20703	-0.004274	0.31653	0.74346
GO_bp:go_regulation_of_glucose_transmembrane_transport	SET	73	-0.062957	-0.0039194	0.096221	0.74353
GO_bp:go_embryonic_retina_morphogenesis_in_camera_type_eye	SET	7	-0.20171	-0.0038954	0.30827	0.74354
Curated_gene_sets:wang_barretts_esophagus_up	SET	51	-0.080767	-0.0042052	0.12331	0.74375
Curated_gene_sets:reactome_signalling_to_p38_via_rit_and_rin	SET	5	-0.21589	-0.0035239	0.32934	0.74393
GO_cc:go_microvillus_membrane	SET	21	-0.1147	-0.0038353	0.17498	0.74393
GO_cc:go_rough_endoplasmic_reticulum_membrane	SET	24	-0.10171	-0.0036353	0.15514	0.74394
GO_mf:go_annealing_activity	SET	10	-0.15954	-0.0036823	0.2433	0.744
Curated_gene_sets:pid_beta_catenin_deg_pathway	SET	17	-0.12166	-0.0036603	0.18552	0.74401
GO_bp:go_cilium_or_flagellum_dependent_cell_motility	SET	36	-0.099724	-0.0043641	0.15197	0.74415
GO_bp:go_regulation_of_reactive_oxygen_species_biosynthetic_process	SET	78	-0.064627	-0.0041583	0.098475	0.74417
Curated_gene_sets:chen_hoxa5_targets_9hr_dn	SET	41	-0.083321	-0.0038908	0.12694	0.7442
GO_bp:go_negative_regulation_of_extrinsic_apoptotic_signaling_pathway_via_death_domain_receptors	SET	35	-0.091795	-0.003961	0.13985	0.74421
GO_bp:go_germ_cell_proliferation	SET	5	-0.21788	-0.0035563	0.33189	0.74424
GO_bp:go_positive_regulation_of_receptor_signaling_pathway_via_stat	SET	84	-0.059542	-0.0039751	0.09064	0.74437
GO_bp:go_uv_damage_excision_repair	SET	10	-0.14771	-0.0034092	0.22472	0.7445
GO_bp:go_positive_regulation_of_acute_inflammatory_response_to_antigenic_stimulus	SET	7	-0.25391	-0.0049036	0.38627	0.74452
GO_bp:go_negative_regulation_of_response_to_drug	SET	26	-0.11555	-0.0042986	0.17578	0.74453
GO_bp:go_positive_regulation_of_establishment_of_protein_localization	SET	419	-0.02678	-0.0039571	0.040727	0.74458
GO_cc:go_nuclear_euchromatin	SET	24	-0.10796	-0.0038589	0.16419	0.74458
GO_bp:go_histone_h4_deacetylation	SET	10	-0.19601	-0.0045239	0.29792	0.7447
GO_cc:go_replication_fork_protection_complex	SET	8	-0.16395	-0.0033847	0.2491	0.74478
GO_cc:go_mitochondrial_part	SET	967	-0.017155	-0.0037929	0.026057	0.74484
Curated_gene_sets:reactome_slbp_dependent_processing_of_replication_dependent_histone_pre_mrnas	SET	11	-0.12534	-0.003034	0.19034	0.74489
Curated_gene_sets:lim_mammary_luminal_mature_up	SET	104	-0.054661	-0.0040583	0.08299	0.74493
GO_bp:go_post_embryonic_development	SET	86	-0.062572	-0.0042266	0.094956	0.74503
Curated_gene_sets:doane_breast_cancer_classes_up	SET	64	-0.06847	-0.0039922	0.10386	0.74514
GO_mf:go_protein_antigen_binding	SET	7	-0.22334	-0.0043131	0.33869	0.74518
GO_bp:go_postreplication_repair	SET	50	-0.068639	-0.0035386	0.10406	0.74524
GO_bp:go_anterior_posterior_axon_guidance	SET	7	-0.25328	-0.0048913	0.38398	0.74524
Curated_gene_sets:geiss_response_to_dsrna_dn	SET	15	-0.13565	-0.003834	0.20565	0.74525
GO_bp:go_regulation_of_hydrogen_peroxide_biosynthetic_process	SET	7	-0.19849	-0.0038332	0.30077	0.74535
GO_bp:go_establishment_of_rna_localization	SET	182	-0.037476	-0.0036731	0.056762	0.74544
GO_bp:go_choline_transport	SET	6	-0.22585	-0.0040382	0.34205	0.74546
GO_bp:go_regulation_of_oogenesis	SET	10	-0.16308	-0.003764	0.24696	0.74548
Curated_gene_sets:hsiao_liver_specific_genes	SET	236	-0.036588	-0.0040776	0.055397	0.74552
GO_cc:go_collagen_containing_extracellular_matrix	SET	376	-0.030338	-0.0042515	0.045916	0.7456
GO_mf:go_isocitrate_dehydrogenase_activity	SET	4	-0.28745	-0.0041966	0.43504	0.7456
Curated_gene_sets:reactome_rnf_mutants_show_enhanced_wnt_signaling_and_proliferation	SET	8	-0.1724	-0.0035592	0.26091	0.74562
Curated_gene_sets:qi_plasmacytoma_up	SET	245	-0.036439	-0.0041368	0.055137	0.74565
GO_bp:go_positive_regulation_of_cellular_component_organization	SET	1129	-0.016354	-0.003889	0.024744	0.74566
Curated_gene_sets:reactome_sphingolipid_metabolism	SET	83	-0.059631	-0.0039574	0.090165	0.7458
GO_bp:go_regulation_of_synaptic_vesicle_recycling	SET	24	-0.10304	-0.0036831	0.1558	0.74582
GO_bp:go_positive_regulation_of_alpha_beta_t_cell_proliferation	SET	19	-0.14868	-0.004729	0.22474	0.74588
GO_bp:go_regulation_of_pigment_cell_differentiation	SET	8	-0.22569	-0.0046594	0.34097	0.74598
GO_bp:go_neuron_projection_maintenance	SET	9	-0.15936	-0.0034896	0.24064	0.74609
Curated_gene_sets:figueroa_aml_methylation_cluster_4_dn	SET	15	-0.15495	-0.0043796	0.23392	0.74615
GO_bp:go_second_messenger_mediated_signaling	SET	418	-0.028699	-0.0042357	0.043291	0.74631
GO_bp:go_positive_regulation_of_extracellular_matrix_assembly	SET	5	-0.22803	-0.0037221	0.34394	0.74633
GO_bp:go_glutamine_transport	SET	5	-0.28004	-0.004571	0.42213	0.74646
Curated_gene_sets:nikolsky_overconnected_in_breast_cancer	SET	22	-0.12162	-0.0041622	0.18328	0.74651
Curated_gene_sets:reactome_bile_acid_and_bile_salt_metabolism	SET	43	-0.085796	-0.0041026	0.12924	0.7466
GO_cc:go_platelet_alpha_granule_lumen	SET	61	-0.071107	-0.0040479	0.10708	0.74666
GO_mf:go_ammonium_ion_binding	SET	66	-0.068778	-0.0040721	0.10355	0.74672
Curated_gene_sets:browne_interferon_responsive_genes	SET	67	-0.064902	-0.0038715	0.097708	0.74673
GO_bp:go_regulation_of_skeletal_muscle_tissue_regeneration	SET	7	-0.23129	-0.0044667	0.34793	0.74689
Curated_gene_sets:vecchi_gastric_cancer_early_up	SET	405	-0.027217	-0.0039554	0.040863	0.7473
GO_cc:go_smn_complex	SET	8	-0.16982	-0.003506	0.25494	0.74734
GO_bp:go_type_i_interferon_production	SET	115	-0.049868	-0.0038922	0.074849	0.74737
GO_bp:go_l_serine_metabolic_process	SET	4	-0.21674	-0.0031644	0.32529	0.74739
GO_bp:go_positive_regulation_of_histone_h3_k9_acetylation	SET	6	-0.22669	-0.0040532	0.34005	0.74749
GO_bp:go_cellular_response_to_toxic_substance	SET	222	-0.038062	-0.0041157	0.057094	0.7475
GO_bp:go_serine_transport	SET	6	-0.25709	-0.0045968	0.38562	0.74752
Curated_gene_sets:ouyang_prostate_cancer_markers	SET	20	-0.12466	-0.0040679	0.18696	0.74754
GO_bp:go_fatty_acid_beta_oxidation	SET	71	-0.061152	-0.0037547	0.091713	0.74754
GO_bp:go_histone_methylation	SET	133	-0.04563	-0.0038282	0.068394	0.74766
Curated_gene_sets:inamura_lung_cancer_scc_dn	SET	14	-0.15349	-0.0041911	0.23	0.74771
GO_bp:go_trachea_cartilage_development	SET	8	-0.21514	-0.0044415	0.3221	0.74791
GO_bp:go_leukocyte_differentiation	SET	483	-0.026971	-0.0042715	0.04034	0.74812
GO_bp:go_negative_regulation_of_cholesterol_efflux	SET	4	-0.27662	-0.0040386	0.41352	0.74823
GO_cc:go_haptoglobin_hemoglobin_complex	SET	10	-0.21406	-0.0049406	0.31998	0.74824
GO_bp:go_negative_regulation_of_protein_targeting_to_membrane	SET	4	-0.24228	-0.0035373	0.36208	0.7483
GO_bp:go_glucose_import	SET	63	-0.070184	-0.0040601	0.10478	0.7485
GO_bp:go_regulation_of_double_strand_break_repair	SET	68	-0.067422	-0.0040516	0.1006	0.74864
GO_bp:go_polyphosphate_catabolic_process	SET	5	-0.28973	-0.0047292	0.43228	0.74864
GO_mf:go_exopolyphosphatase_activity	SET	5	-0.28973	-0.0047292	0.43228	0.74864
GO_bp:go_positive_regulation_of_protein_homooligomerization	SET	10	-0.17926	-0.0041373	0.2674	0.74868
GO_mf:go_protein_serine_threonine_kinase_activity	SET	411	-0.027477	-0.004022	0.040983	0.74871
GO_bp:go_regulation_of_lymphocyte_apoptotic_process	SET	53	-0.073166	-0.0038832	0.10911	0.74874
GO_mf:go_deoxyribonuclease_i_activity	SET	4	-0.34759	-0.0050747	0.51834	0.74875
GO_bp:go_developmental_process_involved_in_reproduction	SET	616	-0.023339	-0.0041589	0.034798	0.74879
GO_bp:go_proteolysis	SET	1625	-0.01455	-0.0040925	0.021694	0.74879
GO_mf:go_transferrin_receptor_binding	SET	7	-0.21534	-0.0041587	0.32077	0.74899
Curated_gene_sets:buytaert_photodynamic_therapy_stress_dn	SET	616	-0.021737	-0.0038734	0.032375	0.74902
GO_bp:go_regulation_of_leukocyte_mediated_immunity	SET	189	-0.042806	-0.0042746	0.063747	0.74904
GO_bp:go_astrocyte_development	SET	37	-0.092194	-0.0040901	0.13729	0.74905
GO_bp:go_positive_regulation_of_platelet_derived_growth_factor_receptor_signaling_pathway	SET	5	-0.21991	-0.0035894	0.32739	0.7491
GO_mf:go_integrin_binding	SET	123	-0.051474	-0.004154	0.076628	0.74912
GO_bp:go_male_sex_determination	SET	11	-0.16677	-0.0040369	0.24825	0.74913
GO_bp:go_lipid_localization	SET	383	-0.029582	-0.0041832	0.044025	0.74919
GO_bp:go_regulation_of_integrin_mediated_signaling_pathway	SET	10	-0.18376	-0.0042413	0.27335	0.74929
Curated_gene_sets:mcclung_delta_fosb_targets_8wk	SET	44	-0.082172	-0.0039747	0.12219	0.74936
GO_bp:go_t_cell_activation_involved_in_immune_response	SET	96	-0.064702	-0.0046163	0.096214	0.74936
Curated_gene_sets:tang_senescence_tp53_targets_dn	SET	54	-0.074072	-0.0039681	0.11012	0.7494
Curated_gene_sets:naishiro_ctnnb1_targets_with_lef1_motif	SET	8	-0.2319	-0.0047876	0.34476	0.74941
GO_bp:go_regulation_of_cilium_beat_frequency	SET	11	-0.1716	-0.0041539	0.25508	0.74944
GO_cc:go_potassium_channel_complex	SET	96	-0.06135	-0.0043772	0.091158	0.74952
GO_bp:go_regulation_of_cholesterol_metabolic_process	SET	14	-0.13999	-0.0038226	0.20797	0.74956
GO_bp:go_regulation_of_transcription_from_rna_polymerase_ii_promoter_in_response_to_oxidative_stress	SET	11	-0.17208	-0.0041655	0.2556	0.7496
Curated_gene_sets:reactome_mrna_splicing_minor_pathway	SET	50	-0.064649	-0.003333	0.096016	0.74962
GO_bp:go_face_development	SET	47	-0.083557	-0.0041768	0.12399	0.7498
GO_bp:go_de_novo_protein_folding	SET	38	-0.078941	-0.0035491	0.11713	0.74982
Curated_gene_sets:reactome_semaphorin_interactions	SET	61	-0.070775	-0.004029	0.10501	0.74984
GO_cc:go_presynapse	SET	465	-0.026586	-0.0041333	0.039441	0.74987
GO_bp:go_generation_of_precursor_metabolites_and_energy	SET	462	-0.025917	-0.0040166	0.038443	0.7499
GO_bp:go_macromolecule_depalmitoylation	SET	10	-0.15827	-0.0036529	0.23475	0.7499
GO_mf:go_palmitoyl_protein_hydrolase_activity	SET	10	-0.15827	-0.0036529	0.23475	0.7499
Curated_gene_sets:dazard_uv_response_cluster_g6	SET	142	-0.050697	-0.0043938	0.075191	0.74992
GO_bp:go_negative_regulation_of_response_to_wounding	SET	84	-0.063451	-0.0042361	0.094099	0.74993
Curated_gene_sets:dazard_uv_response_cluster_g4	SET	20	-0.12968	-0.0042318	0.19225	0.75001
GO_bp:go_polyadenylation_dependent_snorna_3_end_processing	SET	5	-0.30903	-0.0050441	0.45775	0.75019
GO_bp:go_negative_regulation_of_cofactor_metabolic_process	SET	7	-0.21828	-0.0042154	0.32321	0.75027
GO_bp:go_protein_modification_by_small_protein_conjugation	SET	846	-0.019285	-0.0040017	0.028553	0.75029
GO_bp:go_response_to_auditory_stimulus	SET	23	-0.12137	-0.0042469	0.17969	0.7503
Curated_gene_sets:zhong_response_to_azacitidine_and_tsa_up	SET	158	-0.043017	-0.0039309	0.06367	0.75036
Curated_gene_sets:biocarta_ecm_pathway	SET	19	-0.1181	-0.0037563	0.17477	0.7504
GO_bp:go_proteoglycan_biosynthetic_process	SET	64	-0.071652	-0.0041777	0.10588	0.7507
GO_bp:go_phosphatidylinositol_3_phosphate_biosynthetic_process	SET	14	-0.13832	-0.003777	0.20435	0.75075
GO_mf:go_ubiquitin_protein_transferase_inhibitor_activity	SET	6	-0.20157	-0.0036042	0.2978	0.75075
GO_bp:go_commitment_of_neuronal_cell_to_specific_neuron_type_in_forebrain	SET	7	-0.25106	-0.0048485	0.3708	0.75082
GO_mf:go_ligand_gated_calcium_channel_activity	SET	27	-0.11679	-0.0044271	0.17226	0.7511
Curated_gene_sets:smid_breast_cancer_luminal_a_dn	SET	16	-0.11469	-0.0033479	0.16909	0.7512
GO_bp:go_gamete_generation	SET	612	-0.022684	-0.0040296	0.033438	0.75124
Curated_gene_sets:reactome_trna_processing	SET	105	-0.053607	-0.003999	0.078961	0.7514
GO_bp:go_regulation_of_glycogen_starch_synthase_activity	SET	7	-0.1782	-0.0034414	0.26247	0.75141
GO_bp:go_regulation_of_protein_targeting	SET	76	-0.058831	-0.0037368	0.086629	0.75146
Curated_gene_sets:biocarta_th1th2_pathway	SET	19	-0.13466	-0.0042832	0.19829	0.75147
GO_mf:go_phosphoserine_residue_binding	SET	6	-0.27769	-0.0049651	0.40859	0.75163
GO_mf:go_voltage_gated_anion_channel_activity	SET	14	-0.16742	-0.0045716	0.24627	0.75168
GO_bp:go_regulation_of_anoikis	SET	23	-0.11036	-0.0038616	0.16226	0.75178
GO_cc:go_saga_type_complex	SET	23	-0.098802	-0.0034572	0.14522	0.75185
GO_mf:go_misfolded_protein_binding	SET	21	-0.11339	-0.0037915	0.16654	0.75201
GO_mf:go_malate_dehydrogenase_activity	SET	8	-0.20341	-0.0041995	0.29875	0.75203
GO_bp:go_positive_regulation_of_lipid_localization	SET	80	-0.064784	-0.0042213	0.095132	0.75206
GO_bp:go_homophilic_cell_adhesion_via_plasma_membrane_adhesion_molecules	SET	158	-0.05672	-0.005183	0.083274	0.7521
GO_bp:go_positive_regulation_of_programmed_necrotic_cell_death	SET	2	-0.45409	-0.004688	0.6666	0.75212
GO_bp:go_metanephric_tubule_morphogenesis	SET	11	-0.18102	-0.0043818	0.26556	0.75227
GO_bp:go_negative_regulation_of_cell_adhesion	SET	251	-0.037083	-0.0042603	0.054382	0.75234
Curated_gene_sets:reactome_regulation_of_fzd_by_ubiquitination	SET	21	-0.12437	-0.0041587	0.18237	0.75237
Curated_gene_sets:shi_sparc_targets_up	SET	23	-0.1344	-0.0047027	0.19703	0.75241
GO_bp:go_membrane_disruption_in_other_organism	SET	7	-0.22014	-0.0042514	0.32272	0.75242
Curated_gene_sets:dacosta_uv_response_via_ercc3_xpcs_dn	SET	84	-0.065762	-0.0043904	0.096373	0.75249
GO_bp:go_pteridine_containing_compound_biosynthetic_process	SET	14	-0.14159	-0.0038664	0.2074	0.7526
GO_cc:go_endoplasmic_reticulum_palmitoyltransferase_complex	SET	8	-0.22351	-0.0046143	0.32732	0.75264
Curated_gene_sets:watanabe_ulcerative_colitis_with_cancer_dn	SET	14	-0.17225	-0.0047036	0.25223	0.75267
GO_bp:go_organic_acid_metabolic_process	SET	858	-0.019786	-0.0041332	0.028969	0.75269
GO_mf:go_amino_acid_cation_symporter_activity	SET	17	-0.16446	-0.0049484	0.24074	0.75274
Curated_gene_sets:magrangeas_multiple_myeloma_igll_vs_iglk_up	SET	38	-0.097754	-0.0043949	0.14307	0.75277
GO_mf:go_3_hydroxyacyl_coa_dehydratase_activity	SET	4	-0.37464	-0.0054696	0.54811	0.75285
GO_bp:go_positive_regulation_of_hypersensitivity	SET	5	-0.29197	-0.0047657	0.42714	0.75287
GO_mf:go_tetrapyrrole_binding	SET	135	-0.051981	-0.0043934	0.076042	0.75288
GO_mf:go_rna_7_methylguanosine_cap_binding	SET	10	-0.16651	-0.0038432	0.24359	0.75288
Curated_gene_sets:gaussmann_mll_af4_fusion_targets_g_up	SET	226	-0.039868	-0.0043492	0.058303	0.75294
GO_mf:go_phospholipase_d_activity	SET	6	-0.21224	-0.0037949	0.31036	0.75297
GO_bp:go_interleukin_6_production	SET	130	-0.052875	-0.0043861	0.077314	0.75298
GO_bp:go_nephron_tubule_formation	SET	18	-0.15704	-0.0048618	0.22948	0.75311
GO_bp:go_regulation_of_microvillus_length	SET	7	-0.20176	-0.0038964	0.29459	0.75329
GO_bp:go_heparan_sulfate_proteoglycan_metabolic_process	SET	35	-0.10271	-0.0044319	0.1499	0.75338
GO_bp:go_renal_filtration	SET	18	-0.15586	-0.0048252	0.22747	0.75338
Curated_gene_sets:reactome_negative_regulation_of_notch4_signaling	SET	56	-0.073363	-0.004002	0.10705	0.75342
GO_bp:go_positive_regulation_of_t_cell_tolerance_induction	SET	6	-0.28632	-0.0051194	0.41764	0.7535
GO_bp:go_sequestering_of_calcium_ion	SET	122	-0.052874	-0.0042498	0.077115	0.75353
GO_cc:go_neuron_to_neuron_synapse	SET	328	-0.03191	-0.0041821	0.046527	0.75359
GO_bp:go_cellular_response_to_gonadotropin_stimulus	SET	18	-0.13556	-0.0041969	0.19762	0.75363
GO_bp:go_regulation_of_synaptic_transmission_cholinergic	SET	6	-0.20035	-0.0035822	0.29183	0.7538
GO_bp:go_positive_regulation_of_cytoskeleton_organization	SET	212	-0.038498	-0.0040691	0.056057	0.75388
GO_bp:go_negative_regulation_of_heart_rate	SET	10	-0.19597	-0.0045231	0.28514	0.75404
GO_bp:go_bone_maturation	SET	20	-0.12833	-0.0041878	0.18649	0.75432
GO_mf:go_endoribonuclease_activity_producing_5_phosphomonoesters	SET	29	-0.10187	-0.004002	0.14802	0.75434
Curated_gene_sets:biocarta_rnapol3_pathway	SET	7	-0.24088	-0.004652	0.34971	0.75453
GO_mf:go_cell_matrix_adhesion_mediator_activity	SET	6	-0.23158	-0.0041406	0.33593	0.7547
Curated_gene_sets:reactome_scf_skp2_mediated_degradation_of_p27_p21	SET	62	-0.068489	-0.0039306	0.09931	0.75479
GO_mf:go_adp_ribose_diphosphatase_activity	SET	5	-0.24195	-0.0039492	0.35075	0.75484
Curated_gene_sets:croonquist_il6_deprivation_up	SET	17	-0.12462	-0.0037496	0.18066	0.75485
Curated_gene_sets:biocarta_nuclearrs_pathway	SET	34	-0.098676	-0.0041968	0.14301	0.7549
Curated_gene_sets:issaeva_mll2_targets	SET	55	-0.082967	-0.0044855	0.12024	0.7549
GO_bp:go_motor_learning	SET	5	-0.29611	-0.0048332	0.42895	0.75499
GO_bp:go_response_to_hydrogen_peroxide	SET	127	-0.051024	-0.0041837	0.073908	0.75502
GO_mf:go_gdp_dissociation_inhibitor_activity	SET	12	-0.14966	-0.0037837	0.21676	0.75504
GO_mf:go_oxidoreductase_activity_acting_on_the_ch_nh_group_of_donors	SET	25	-0.11726	-0.0042775	0.16981	0.75507
GO_mf:go_arylesterase_activity	SET	6	-0.39256	-0.007019	0.56829	0.75514
GO_bp:go_response_to_interleukin_6	SET	37	-0.10268	-0.0045555	0.14852	0.75534
Curated_gene_sets:heidenblad_amplified_in_pancreatic_cancer	SET	56	-0.079218	-0.0043215	0.11457	0.75535
Curated_gene_sets:smid_breast_cancer_relapse_in_brain_dn	SET	77	-0.068183	-0.004359	0.098581	0.75541
GO_bp:go_polyol_catabolic_process	SET	22	-0.12309	-0.0042126	0.17793	0.75547
Curated_gene_sets:klein_primary_effusion_lymphoma_up	SET	48	-0.080574	-0.0040702	0.11643	0.75554
GO_mf:go_thiamine_pyrophosphate_binding	SET	5	-0.22291	-0.0036384	0.32209	0.75555
GO_bp:go_proline_transport	SET	9	-0.23259	-0.005093	0.33605	0.75557
GO_mf:go_carnitine_o_acyltransferase_activity	SET	6	-0.26398	-0.00472	0.38141	0.75557
Curated_gene_sets:fischer_direct_p53_targets_meta_analysis	SET	306	-0.031575	-0.0039994	0.045616	0.75559
Curated_gene_sets:gobert_core_oligodendrocyte_differentiation	SET	41	-0.090671	-0.004234	0.13095	0.75565
GO_cc:go_rough_endoplasmic_reticulum	SET	79	-0.06359	-0.0041176	0.091837	0.75566
Curated_gene_sets:reactome_transport_of_mature_transcript_to_cytoplasm	SET	77	-0.061088	-0.0039055	0.088217	0.75568
GO_bp:go_cerebellar_cortex_development	SET	45	-0.081934	-0.0040078	0.11829	0.75573
Curated_gene_sets:ueda_periferal_clock	SET	168	-0.043699	-0.0041166	0.063066	0.75581
Curated_gene_sets:hahtola_sezary_syndrom_dn	SET	40	-0.095768	-0.0044172	0.13815	0.75591
Curated_gene_sets:reactome_dcc_mediated_attractive_signaling	SET	14	-0.16976	-0.0046355	0.24485	0.75594
Curated_gene_sets:koyama_sema3b_targets_up	SET	230	-0.039223	-0.004316	0.056569	0.75596
GO_cc:go_signal_peptidase_complex	SET	5	-0.21002	-0.003428	0.30282	0.75601
GO_bp:go_positive_regulation_of_oxidoreductase_activity	SET	52	-0.080296	-0.0042214	0.11577	0.75603
GO_bp:go_establishment_of_golgi_localization	SET	8	-0.18909	-0.0039038	0.27263	0.75603
Curated_gene_sets:fortschegger_phf8_targets_dn	SET	729	-0.021281	-0.0041125	0.030676	0.75607
GO_bp:go_copper_ion_transmembrane_transport	SET	5	-0.17485	-0.0028541	0.25205	0.75607
Curated_gene_sets:lim_mammary_luminal_progenitor_up	SET	58	-0.078584	-0.0043625	0.11327	0.75608
GO_bp:go_feeding_behavior	SET	94	-0.06304	-0.0044509	0.090865	0.75608
Curated_gene_sets:mikkelsen_pluripotent_state_up	SET	10	-0.18829	-0.0043458	0.27139	0.75609
Curated_gene_sets:mili_pseudopodia_haptotaxis_up	SET	469	-0.027104	-0.0042314	0.039066	0.75609
GO_bp:go_synaptic_membrane_adhesion	SET	25	-0.13672	-0.0049874	0.19702	0.75613
GO_bp:go_regulation_of_phospholipid_metabolic_process	SET	63	-0.070942	-0.004104	0.10213	0.75636
Curated_gene_sets:flechner_pbl_kidney_transplant_ok_vs_donor_up	SET	142	-0.045688	-0.0039597	0.065766	0.75638
GO_bp:go_chromosome_organization	SET	1084	-0.017461	-0.004074	0.025116	0.75653
GO_bp:go_monocyte_chemotactic_protein_1_production	SET	14	-0.1723	-0.0047049	0.24783	0.75655
GO_mf:go_oxidoreductase_activity_acting_on_the_ch_nh2_group_of_donors	SET	18	-0.15703	-0.0048615	0.22582	0.75659
Curated_gene_sets:reactome_regulation_of_ifng_signaling	SET	14	-0.16935	-0.0046244	0.2433	0.7568
GO_cc:go_escrt_complex	SET	27	-0.096666	-0.0036644	0.13888	0.7568
Curated_gene_sets:biocarta_plce_pathway	SET	11	-0.19664	-0.00476	0.2823	0.75696
Curated_gene_sets:kang_ar_targets_up	SET	16	-0.16896	-0.004932	0.2425	0.75702
Curated_gene_sets:stearman_tumor_field_effect_up	SET	34	-0.099113	-0.0042154	0.14221	0.75708
GO_bp:go_peptidyl_cysteine_modification	SET	44	-0.090322	-0.0043689	0.12959	0.75709
GO_bp:go_t_cell_activation	SET	437	-0.029731	-0.0044843	0.042656	0.75709
GO_cc:go_commitment_complex	SET	5	-0.18703	-0.0030528	0.26826	0.75715
GO_cc:go_actin_based_cell_projection	SET	196	-0.042654	-0.0043368	0.061151	0.75726
GO_bp:go_positive_regulation_of_dna_repair	SET	61	-0.074721	-0.0042537	0.10712	0.75727
Curated_gene_sets:reactome_assembly_of_the_hiv_virion	SET	16	-0.12195	-0.0035598	0.17482	0.75728
GO_mf:go_long_chain_fatty_acid_transporter_activity	SET	10	-0.15373	-0.0035481	0.22033	0.75732
Curated_gene_sets:nagy_tftc_components_human	SET	17	-0.12459	-0.0037486	0.17854	0.75735
GO_bp:go_potassium_ion_homeostasis	SET	29	-0.11241	-0.0044161	0.16104	0.75742
GO_bp:go_regulation_of_chromosome_segregation	SET	97	-0.05805	-0.0041632	0.083141	0.75747
GO_bp:go_regulation_of_aspartic_type_peptidase_activity	SET	12	-0.20019	-0.0050611	0.28662	0.75754
GO_bp:go_response_to_toxic_substance	SET	486	-0.027656	-0.0043931	0.039543	0.75784
GO_bp:go_positive_regulation_of_cellular_response_to_transforming_growth_factor_beta_stimulus	SET	27	-0.13325	-0.005051	0.1904	0.75797
Curated_gene_sets:reactome_pi5p_regulates_tp53_acetylation	SET	9	-0.19954	-0.0043693	0.28498	0.75809
GO_bp:go_smoothened_signaling_pathway_involved_in_dorsal_ventral_neural_tube_patterning	SET	14	-0.16593	-0.0045311	0.23691	0.75816
GO_mf:go_single_stranded_dna_endodeoxyribonuclease_activity	SET	10	-0.19268	-0.0044471	0.27491	0.7583
Curated_gene_sets:reactome_signaling_by_notch1_hd_domain_mutants_in_cancer	SET	15	-0.16537	-0.004674	0.2359	0.75835
Curated_gene_sets:reactome_rho_gtpases_activate_pkns	SET	71	-0.070276	-0.0043149	0.10023	0.75839
Curated_gene_sets:reactome_g_alpha_12_13_signalling_events	SET	75	-0.068802	-0.0043413	0.098101	0.75845
GO_bp:go_modulation_of_excitatory_postsynaptic_potential	SET	38	-0.095613	-0.0042986	0.13631	0.75847
Curated_gene_sets:gu_pdef_targets_dn	SET	39	-0.10215	-0.0046522	0.1456	0.75852
GO_bp:go_activation_of_immune_response	SET	567	-0.025331	-0.0043365	0.036102	0.75855
GO_bp:go_negative_regulation_of_cell_aging	SET	25	-0.11548	-0.0042125	0.16448	0.75868
GO_bp:go_lung_alveolus_development	SET	40	-0.10637	-0.0049062	0.15149	0.7587
Curated_gene_sets:pid_tnf_pathway	SET	44	-0.086993	-0.0042079	0.12388	0.75872
GO_bp:go_negative_regulation_of_receptor_biosynthetic_process	SET	7	-0.25205	-0.0048676	0.35889	0.75875
Curated_gene_sets:reactome_degradation_of_gli1_by_the_proteasome	SET	62	-0.074204	-0.0042586	0.10566	0.75876
GO_bp:go_response_to_cobalt_ion	SET	9	-0.19079	-0.0041778	0.2716	0.75881
GO_bp:go_positive_regulation_of_leukocyte_mediated_immunity	SET	123	-0.056	-0.0045193	0.079693	0.75887
Curated_gene_sets:lim_mammary_luminal_progenitor_dn	SET	13	-0.15926	-0.0041907	0.22659	0.75892
Curated_gene_sets:bogni_treatment_related_myeloid_leukemia_dn	SET	30	-0.10887	-0.00435	0.15484	0.759
Curated_gene_sets:biocarta_41bb_pathway	SET	18	-0.12541	-0.0038824	0.17835	0.75902
GO_bp:go_regulation_of_antimicrobial_humoral_response	SET	6	-0.22939	-0.0041014	0.3262	0.75903
Curated_gene_sets:siligan_targets_of_ews_fli1_fusion_up	SET	14	-0.1662	-0.0045384	0.23627	0.7591
GO_bp:go_regulation_of_nucleocytoplasmic_transport	SET	103	-0.058071	-0.0042908	0.082556	0.7591
Curated_gene_sets:kegg_primary_bile_acid_biosynthesis	SET	16	-0.13611	-0.0039731	0.19336	0.75926
GO_bp:go_negative_regulation_of_histone_h4_acetylation	SET	5	-0.23832	-0.00389	0.33837	0.75938
Curated_gene_sets:dorn_adenovirus_infection_24hr_dn	SET	43	-0.081084	-0.0038773	0.11509	0.75944
GO_cc:go_preribosome_large_subunit_precursor	SET	21	-0.1202	-0.0040191	0.1706	0.75945
GO_cc:go_peptidase_complex	SET	86	-0.0574	-0.0038772	0.081456	0.75949
GO_bp:go_positive_regulation_of_cellular_extravasation	SET	13	-0.17024	-0.0044798	0.24133	0.75973
GO_bp:go_negative_regulation_of_leukocyte_mediated_immunity	SET	47	-0.089606	-0.0044792	0.12701	0.75974
GO_bp:go_telomeric_loop_disassembly	SET	9	-0.16376	-0.0035857	0.23205	0.75981
GO_bp:go_transcription_by_rna_polymerase_iii	SET	51	-0.075312	-0.0039212	0.10667	0.75992
GO_mf:go_snap_receptor_activity	SET	29	-0.095777	-0.0037626	0.13564	0.75993
Curated_gene_sets:west_adrenocortical_tumor_up	SET	291	-0.034535	-0.0042675	0.048901	0.75997
Curated_gene_sets:reactome_scavenging_of_heme_from_plasma	SET	12	-0.16277	-0.0041151	0.23047	0.75998
Curated_gene_sets:yu_myc_targets_dn	SET	51	-0.087009	-0.0045302	0.12317	0.76004
GO_bp:go_response_to_antimetabolite	SET	10	-0.19544	-0.0045109	0.27658	0.7601
GO_bp:go_regulation_of_proteasomal_ubiquitin_dependent_protein_catabolic_process	SET	113	-0.053474	-0.0041374	0.075657	0.76015
Curated_gene_sets:turashvili_breast_lobular_carcinoma_vs_lobular_normal_dn	SET	68	-0.075161	-0.0045166	0.10633	0.76017
GO_mf:go_serotonin_gated_cation_selective_channel_activity	SET	5	-0.31292	-0.0051076	0.44265	0.76019
Curated_gene_sets:pellicciotta_hdac_in_antigen_presentation_up	SET	58	-0.076985	-0.0042737	0.10888	0.76023
GO_cc:go_transporter_complex	SET	317	-0.035415	-0.0045643	0.050048	0.7604
GO_bp:go_positive_regulation_of_t_helper_cell_differentiation	SET	21	-0.14345	-0.0047965	0.2027	0.76042
Curated_gene_sets:reactome_interleukin_35_signalling	SET	12	-0.17779	-0.0044949	0.25121	0.76044
GO_bp:go_regulation_of_ion_transmembrane_transport	SET	435	-0.03008	-0.0045268	0.042499	0.76046
GO_bp:go_regulation_of_caveolin_mediated_endocytosis	SET	5	-0.25788	-0.0042093	0.36417	0.76057
GO_mf:go_interleukin_1_receptor_binding	SET	16	-0.19816	-0.0057842	0.27978	0.7606
Curated_gene_sets:martens_bound_by_pml_rara_fusion	SET	440	-0.02818	-0.0042645	0.039763	0.76074
Curated_gene_sets:reactome_dual_incision_in_gg_ner	SET	39	-0.083098	-0.0037847	0.11724	0.76077
GO_bp:go_chaperone_mediated_autophagy	SET	15	-0.12746	-0.0036026	0.1798	0.7608
GO_bp:go_protein_lipoylation	SET	7	-0.23919	-0.0046193	0.33729	0.76088
GO_bp:go_regionalization	SET	331	-0.036901	-0.0048579	0.052022	0.76093
Curated_gene_sets:reactome_transcriptional_regulation_of_pluripotent_stem_cells	SET	30	-0.12296	-0.004913	0.17322	0.7611
GO_bp:go_positive_regulation_of_substrate_adhesion_dependent_cell_spreading	SET	34	-0.10811	-0.0045979	0.15227	0.76114
GO_bp:go_mrna_cleavage	SET	21	-0.10249	-0.0034269	0.14429	0.76123
GO_bp:go_regulation_of_receptor_biosynthetic_process	SET	20	-0.13169	-0.0042974	0.18532	0.76133
GO_bp:go_activin_receptor_signaling_pathway	SET	37	-0.11226	-0.0049802	0.15795	0.76137
GO_bp:go_mating_behavior	SET	23	-0.13037	-0.0045617	0.18341	0.76139
GO_mf:go_ubiquitin_like_protein_binding	SET	93	-0.058385	-0.0041004	0.08212	0.76145
Curated_gene_sets:nakamura_lung_cancer	SET	8	-0.21039	-0.0043434	0.2958	0.76153
GO_bp:go_neural_plate_morphogenesis	SET	6	-0.25215	-0.0045085	0.35439	0.76161
GO_bp:go_regulation_of_peptidyl_threonine_phosphorylation	SET	41	-0.090058	-0.0042053	0.12654	0.76167
Curated_gene_sets:zaidi_osteoblast_transcription_factors	SET	13	-0.18629	-0.004902	0.26171	0.76171
GO_bp:go_negative_regulation_of_t_helper_cell_differentiation	SET	15	-0.15521	-0.0043868	0.21795	0.7618
Curated_gene_sets:mccollum_geldanamycin_resistance_up	SET	9	-0.19531	-0.0042766	0.27422	0.76184
GO_bp:go_multicellular_organismal_response_to_stress	SET	71	-0.076766	-0.0047134	0.10772	0.76197
Curated_gene_sets:lu_il4_signaling	SET	92	-0.064284	-0.0044905	0.090174	0.76204
GO_bp:go_positive_regulation_of_protein_catabolic_process	SET	199	-0.04177	-0.0042789	0.058591	0.76204
GO_cc:go_ubiquitin_ligase_complex	SET	270	-0.035527	-0.0042311	0.049783	0.76227
GO_bp:go_negative_regulation_of_transmission_of_nerve_impulse	SET	5	-0.26185	-0.0042741	0.3669	0.76228
GO_bp:go_establishment_or_maintenance_of_bipolar_cell_polarity	SET	42	-0.092143	-0.0043547	0.12909	0.76232
Curated_gene_sets:reactome_interleukin_37_signaling	SET	20	-0.12426	-0.0040548	0.17407	0.76233
GO_bp:go_cellular_potassium_ion_homeostasis	SET	13	-0.19593	-0.0051557	0.2744	0.76239
GO_bp:go_receptor_recycling	SET	33	-0.099246	-0.0041586	0.13899	0.7624
GO_bp:go_nuclear_transcribed_mrna_catabolic_process_deadenylation_dependent_decay	SET	73	-0.06742	-0.0041972	0.094392	0.76246
Curated_gene_sets:wang_response_to_gsk3_inhibitor_sb216763_up	SET	335	-0.032194	-0.0042633	0.045071	0.76247
Curated_gene_sets:browne_hcmv_infection_10hr_up	SET	92	-0.061499	-0.0042959	0.086091	0.76249
Curated_gene_sets:reactome_toll_like_receptor_cascades	SET	146	-0.050484	-0.0044361	0.070608	0.76269
GO_mf:go_sumo_binding	SET	15	-0.13323	-0.0037655	0.18624	0.76279
GO_bp:go_mitotic_nuclear_envelope_disassembly	SET	12	-0.2212	-0.0055923	0.30912	0.76287
GO_bp:go_regulation_of_protein_catabolic_process	SET	347	-0.031475	-0.0042407	0.043982	0.76289
GO_bp:go_convergent_extension_involved_in_axis_elongation	SET	7	-0.23431	-0.004525	0.32724	0.76301
GO_bp:go_regulation_of_kinase_activity	SET	818	-0.021181	-0.0043251	0.029573	0.76307
Curated_gene_sets:elvidge_hif1a_targets_dn	SET	88	-0.06858	-0.0046857	0.095722	0.76314
Curated_gene_sets:ludwiczek_treating_iron_overload	SET	7	-0.24147	-0.0046633	0.33684	0.76327
GO_bp:go_branching_involved_in_mammary_gland_duct_morphogenesis	SET	24	-0.13428	-0.0047997	0.18731	0.76328
Curated_gene_sets:zirn_tretinoin_response_dn	SET	6	-0.26755	-0.0047839	0.37314	0.76332
GO_mf:go_nadph_binding	SET	14	-0.14903	-0.0040695	0.20784	0.76333
GO_bp:go_pronephros_development	SET	8	-0.24079	-0.0049711	0.33568	0.76341
GO_cc:go_mpp7_dlg1_lin7_complex	SET	5	-0.29927	-0.0048848	0.41708	0.76347
GO_bp:go_regulation_of_protein_localization_to_synapse	SET	22	-0.11351	-0.0038847	0.15819	0.76348
GO_mf:go_hydrolase_activity_hydrolyzing_n_glycosyl_compounds	SET	21	-0.12156	-0.0040646	0.16939	0.7635
GO_bp:go_retina_homeostasis	SET	65	-0.076438	-0.0044913	0.10642	0.7637
Curated_gene_sets:hasina_nol7_targets_up	SET	11	-0.17615	-0.0042639	0.2451	0.76383
GO_bp:go_mast_cell_mediated_immunity	SET	44	-0.096672	-0.004676	0.13443	0.76397
GO_bp:go_regulation_of_t_cell_differentiation	SET	132	-0.056323	-0.0047076	0.078314	0.76398
Curated_gene_sets:reactome_cytochrome_p450_arranged_by_substrate_type	SET	64	-0.081666	-0.0047616	0.11354	0.76401
GO_bp:go_regulation_of_positive_chemotaxis	SET	25	-0.13084	-0.004773	0.18189	0.76403
Curated_gene_sets:reactome_fatty_acyl_coa_biosynthesis	SET	35	-0.1083	-0.0046734	0.15054	0.76405
GO_bp:go_postsynaptic_membrane_assembly	SET	9	-0.22534	-0.0049342	0.31316	0.7641
Curated_gene_sets:reactome_hats_acetylate_histones	SET	110	-0.054543	-0.0041641	0.075786	0.76414
Curated_gene_sets:gentles_leukemic_stem_cell_up	SET	28	-0.12705	-0.0049043	0.17651	0.76416
GO_cc:go_late_endosome	SET	231	-0.03846	-0.0042412	0.053403	0.76429
Curated_gene_sets:reactome_activated_ntrk2_signals_through_fyn	SET	7	-0.26492	-0.0051162	0.36778	0.76434
GO_bp:go_regulation_of_postsynaptic_membrane_potential	SET	133	-0.053601	-0.0044969	0.074411	0.76434
GO_mf:go_hydrolase_activity_acting_on_carbon_nitrogen_but_not_peptide_bonds	SET	124	-0.054219	-0.0043932	0.075253	0.76438
GO_bp:go_regulation_of_trans_synaptic_signaling	SET	420	-0.029775	-0.0044047	0.041287	0.76459
GO_bp:go_ncrna_export_from_nucleus	SET	39	-0.10148	-0.0046218	0.1407	0.76461
Curated_gene_sets:reactome_cargo_recognition_for_clathrin_mediated_endocytosis	SET	100	-0.060758	-0.0044239	0.084229	0.76465
GO_cc:go_small_nucleolar_ribonucleoprotein_complex	SET	21	-0.1256	-0.0041996	0.17407	0.7647
Curated_gene_sets:reactome_signaling_by_met	SET	78	-0.071387	-0.0045933	0.098908	0.76477
Curated_gene_sets:caffarel_response_to_thc_dn	SET	29	-0.1094	-0.0042976	0.15154	0.76481
GO_cc:go_phosphatidylinositol_3_kinase_complex_class_iii	SET	6	-0.25826	-0.0046176	0.35755	0.76494
Curated_gene_sets:reactome_the_nlrp3_inflammasome	SET	13	-0.14978	-0.0039412	0.20733	0.76498
GO_bp:go_intestinal_epithelial_cell_differentiation	SET	17	-0.15286	-0.0045991	0.21155	0.76502
Curated_gene_sets:browne_hcmv_infection_10hr_dn	SET	54	-0.089734	-0.0048072	0.12413	0.76513
GO_cc:go_perinuclear_region_of_cytoplasm	SET	659	-0.023652	-0.0043542	0.032704	0.76522
GO_mf:go_gated_channel_activity	SET	317	-0.037131	-0.0047854	0.051323	0.7653
Curated_gene_sets:browne_hcmv_infection_16hr_dn	SET	79	-0.071602	-0.0046364	0.098963	0.76532
GO_mf:go_connexin_binding	SET	5	-0.31485	-0.0051391	0.4351	0.76535
Curated_gene_sets:lui_thyroid_cancer_cluster_5	SET	14	-0.14217	-0.003882	0.19645	0.76537
GO_mf:go_toxin_transmembrane_transporter_activity	SET	5	-0.31019	-0.0050631	0.4286	0.76538
Curated_gene_sets:reactome_interleukin_7_signaling	SET	28	-0.13076	-0.0050476	0.18063	0.76543
Curated_gene_sets:reactome_diseases_of_metabolism	SET	100	-0.061583	-0.004484	0.085069	0.76544
GO_bp:go_response_to_nutrient	SET	206	-0.041709	-0.0043463	0.057609	0.76546
GO_bp:go_regulation_of_sodium_ion_transport	SET	82	-0.070929	-0.0046789	0.097962	0.76548
GO_bp:go_ureter_development	SET	16	-0.16169	-0.0047197	0.22309	0.7657
GO_bp:go_cell_fate_specification	SET	82	-0.074169	-0.0048926	0.10228	0.76581
Curated_gene_sets:smid_breast_cancer_luminal_b_up	SET	161	-0.048939	-0.0045139	0.067462	0.7659
GO_bp:go_dicarboxylic_acid_metabolic_process	SET	59	-0.071304	-0.0039923	0.098266	0.76596
GO_mf:go_tpr_domain_binding	SET	8	-0.17287	-0.0035689	0.23823	0.76597
GO_bp:go_sensory_perception	SET	851	-0.024744	-0.0051488	0.034082	0.76607
GO_cc:go_euchromatin	SET	31	-0.10353	-0.0042048	0.14258	0.76611
GO_bp:go_negative_regulation_of_blood_circulation	SET	32	-0.12184	-0.0050277	0.16772	0.76622
GO_mf:go_epinephrine_binding	SET	8	-0.23609	-0.0048741	0.32494	0.76625
Curated_gene_sets:reactome_protein_localization	SET	153	-0.045719	-0.0041117	0.062897	0.76635
GO_bp:go_negative_regulation_of_heart_contraction	SET	23	-0.14077	-0.0049256	0.19362	0.76639
Curated_gene_sets:reactome_metabolism_of_polyamines	SET	59	-0.075392	-0.0042211	0.10366	0.76647
GO_mf:go_structural_constituent_of_muscle	SET	42	-0.097065	-0.0045873	0.13343	0.76652
Curated_gene_sets:zhan_multiple_myeloma_cd1_dn	SET	42	-0.092294	-0.0043618	0.12685	0.76657
GO_bp:go_barbed_end_actin_filament_capping	SET	19	-0.13715	-0.0043623	0.18848	0.76658
Curated_gene_sets:reactome_fcgamma_receptor_fcgr_dependent_phagocytosis	SET	84	-0.066237	-0.0044221	0.091	0.76665
GO_bp:go_negative_regulation_of_t_helper_17_cell_differentiation	SET	8	-0.19532	-0.0040323	0.26831	0.76668
GO_bp:go_response_to_osmotic_stress	SET	74	-0.071613	-0.0044886	0.098333	0.76677
GO_bp:go_negative_regulation_of_mesenchymal_cell_apoptotic_process	SET	9	-0.19721	-0.0043182	0.27075	0.76681
GO_bp:go_negative_regulation_of_mhc_class_ii_biosynthetic_process	SET	5	-0.25608	-0.0041799	0.35151	0.76685
Curated_gene_sets:marson_foxp3_targets_stimulated_dn	SET	10	-0.1913	-0.0044153	0.26253	0.76689
GO_bp:go_respiratory_burst_involved_in_inflammatory_response	SET	7	-0.24327	-0.0046979	0.33375	0.76696
GO_bp:go_protein_localization_to_synapse	SET	76	-0.064283	-0.004083	0.08816	0.76704
Curated_gene_sets:yauch_hedgehog_signaling_paracrine_up	SET	129	-0.054439	-0.0044985	0.074652	0.76707
GO_bp:go_regulation_of_cofactor_metabolic_process	SET	33	-0.10624	-0.0044515	0.14567	0.76709
Curated_gene_sets:reactome_crmps_in_sema3a_signaling	SET	15	-0.15976	-0.0045155	0.21894	0.76721
GO_mf:go_co_smad_binding	SET	9	-0.23826	-0.0052171	0.32649	0.76723
GO_bp:go_negative_regulation_of_transcription_regulatory_region_dna_binding	SET	17	-0.1687	-0.0050759	0.23113	0.76727
GO_cc:go_u12_type_spliceosomal_complex	SET	23	-0.10224	-0.0035775	0.13996	0.76745
GO_bp:go_establishment_of_protein_localization_to_postsynaptic_membrane	SET	17	-0.13191	-0.0039688	0.18044	0.76762
GO_mf:go_cysteine_type_endopeptidase_regulator_activity_involved_in_apoptotic_process	SET	36	-0.095271	-0.0041692	0.13026	0.76772
GO_bp:go_low_density_lipoprotein_particle_receptor_biosynthetic_process	SET	11	-0.18076	-0.0043756	0.2471	0.76776
GO_bp:go_endocardium_morphogenesis	SET	6	-0.29809	-0.0053298	0.40748	0.76777
GO_bp:go_formation_of_cytoplasmic_translation_initiation_complex	SET	13	-0.16215	-0.0042667	0.22164	0.76778
Curated_gene_sets:traynor_rett_syndrom_dn	SET	14	-0.17967	-0.0049061	0.24559	0.76779
GO_bp:go_n_terminal_protein_amino_acid_modification	SET	29	-0.11191	-0.0043965	0.15291	0.76788
Curated_gene_sets:benporath_eed_targets	SET	968	-0.022235	-0.0049184	0.030377	0.7679
Curated_gene_sets:reactome_nicotinamide_salvaging	SET	19	-0.1518	-0.0048283	0.20719	0.76812
GO_cc:go_troponin_complex	SET	8	-0.22222	-0.0045877	0.30328	0.76813
GO_bp:go_negative_regulation_of_myoblast_differentiation	SET	24	-0.12422	-0.0044398	0.1695	0.76817
GO_bp:go_regulation_of_receptor_recycling	SET	23	-0.11733	-0.0041056	0.1601	0.76817
Curated_gene_sets:alonso_metastasis_emt_dn	SET	5	-0.32898	-0.0053698	0.44883	0.76821
GO_bp:go_regulation_of_histone_h4_k16_acetylation	SET	6	-0.22986	-0.0041099	0.31358	0.76822
GO_bp:go_regulation_of_steroid_metabolic_process	SET	113	-0.055903	-0.0043253	0.07624	0.76829
Curated_gene_sets:krasnoselskaya_ilf3_targets_dn	SET	43	-0.094186	-0.0045038	0.12844	0.76831
GO_bp:go_fatty_acid_beta_oxidation_using_acyl_coa_dehydrogenase	SET	11	-0.16417	-0.0039739	0.22388	0.76831
GO_bp:go_multicellular_organismal_signaling	SET	190	-0.047222	-0.004728	0.064379	0.76837
Curated_gene_sets:kim_germinal_center_t_helper_dn	SET	12	-0.19166	-0.0048455	0.26123	0.76842
Curated_gene_sets:reactome_tgf_beta_receptor_signaling_activates_smads	SET	32	-0.10858	-0.0044803	0.14786	0.76862
GO_mf:go_cyclosporin_a_binding	SET	14	-0.15361	-0.0041944	0.20915	0.76865
Curated_gene_sets:riggins_tamoxifen_resistance_up	SET	54	-0.086384	-0.0046277	0.1176	0.7687
GO_bp:go_secondary_metabolite_biosynthetic_process	SET	25	-0.12122	-0.004422	0.165	0.76873
GO_cc:go_spectrin_associated_cytoskeleton	SET	9	-0.22196	-0.0048602	0.30211	0.76874
Curated_gene_sets:lee_early_t_lymphocyte_up	SET	99	-0.061456	-0.0044524	0.083642	0.76875
GO_cc:go_pre_snornp_complex	SET	6	-0.18839	-0.0033684	0.25621	0.76891
GO_bp:go_synaptic_vesicle_cycle	SET	179	-0.046565	-0.0045265	0.063321	0.76894
GO_bp:go_nuclear_transcribed_mrna_catabolic_process_nonsense_mediated_decay	SET	111	-0.051329	-0.0039364	0.069797	0.76895
Curated_gene_sets:tomida_metastasis_up	SET	24	-0.11991	-0.0042859	0.16298	0.76904
Curated_gene_sets:reactome_glycerophospholipid_biosynthesis	SET	124	-0.055649	-0.0045091	0.075618	0.7691
GO_bp:go_g0_to_g1_transition	SET	41	-0.091696	-0.0042818	0.12456	0.76917
GO_bp:go_regulation_of_respiratory_system_process	SET	14	-0.1821	-0.0049725	0.24736	0.76918
GO_bp:go_protein_peptidyl_prolyl_isomerization	SET	32	-0.096825	-0.0039953	0.13152	0.7692
Curated_gene_sets:reactome_dna_replication_pre_initiation	SET	85	-0.062226	-0.0041788	0.084512	0.76922
GO_bp:go_postsynapse_assembly	SET	28	-0.13486	-0.0052058	0.18313	0.76925
Curated_gene_sets:reactome_lrr_flii_interacting_protein_1_lrrfip1_activates_type_i_ifn_production	SET	5	-0.26848	-0.0043823	0.36399	0.76962
GO_mf:go_serine_type_exopeptidase_activity	SET	9	-0.18672	-0.0040885	0.25308	0.76968
GO_mf:go_store_operated_calcium_channel_activity	SET	9	-0.20426	-0.0044726	0.27683	0.76969
GO_bp:go_cellular_response_to_acidic_ph	SET	8	-0.21679	-0.0044755	0.29376	0.76973
GO_bp:go_schwann_cell_differentiation	SET	36	-0.10001	-0.0043766	0.13545	0.76985
GO_bp:go_regulation_of_neurotransmitter_receptor_activity	SET	65	-0.081112	-0.0047659	0.10981	0.76993
GO_cc:go_methylosome	SET	12	-0.1599	-0.0040426	0.21641	0.77001
GO_bp:go_rna_stabilization	SET	44	-0.09179	-0.0044399	0.12419	0.77008
Curated_gene_sets:holleman_daunorubicin_all_dn	SET	8	-0.19128	-0.0039489	0.25869	0.77017
Curated_gene_sets:de_yy1_targets_up	SET	18	-0.14605	-0.0045216	0.19745	0.77025
GO_bp:go_negative_regulation_of_transcription_by_competitive_promoter_binding	SET	9	-0.2481	-0.0054326	0.33534	0.7703
GO_bp:go_negative_regulation_of_myeloid_leukocyte_mediated_immunity	SET	9	-0.25473	-0.0055777	0.34421	0.77036
GO_bp:go_cellular_macromolecule_catabolic_process	SET	1064	-0.018424	-0.0042614	0.024895	0.77037
Curated_gene_sets:zhan_multiple_myeloma_spiked	SET	21	-0.13659	-0.004567	0.18451	0.77043
GO_bp:go_peripheral_nervous_system_neuron_differentiation	SET	12	-0.20009	-0.0050588	0.27019	0.77052
Curated_gene_sets:lee_liver_cancer_myc_e2f1_up	SET	54	-0.088474	-0.0047397	0.11942	0.7706
Curated_gene_sets:gildea_metastasis	SET	29	-0.11824	-0.0046449	0.15954	0.77069
GO_mf:go_ciliary_neurotrophic_factor_receptor_activity	SET	5	-0.29852	-0.0048726	0.40231	0.77095
GO_bp:go_regulation_of_leukocyte_apoptotic_process	SET	83	-0.066722	-0.004428	0.089902	0.771
GO_cc:go_plasma_membrane_region	SET	1134	-0.019285	-0.0045958	0.025986	0.771
Curated_gene_sets:gavin_foxp3_targets_cluster_p3	SET	153	-0.050227	-0.0045172	0.067667	0.77103
Curated_gene_sets:lopez_mesotelioma_survival_time_up	SET	12	-0.18571	-0.0046951	0.25012	0.7711
GO_bp:go_regulation_of_transferase_activity	SET	912	-0.020708	-0.0044533	0.027887	0.77113
GO_bp:go_poly_n_acetyllactosamine_biosynthetic_process	SET	9	-0.20253	-0.0044348	0.27269	0.77117
Curated_gene_sets:ceribelli_promoters_inactive_and_bound_by_nfy	SET	34	-0.10503	-0.0044671	0.1414	0.77119
Curated_gene_sets:hoffmann_large_to_small_pre_bii_lymphocyte_up	SET	148	-0.047123	-0.0041687	0.063426	0.77124
GO_bp:go_male_meiotic_nuclear_division	SET	44	-0.089318	-0.0043203	0.12003	0.7716
GO_bp:go_regulation_of_translation_in_response_to_stress	SET	17	-0.14952	-0.0044987	0.20081	0.77173
Curated_gene_sets:reactome_fructose_metabolism	SET	7	-0.26128	-0.0050458	0.35075	0.77183
Curated_gene_sets:biocarta_notch_pathway	SET	6	-0.28123	-0.0050283	0.37752	0.77184
GO_bp:go_regulation_of_neurotransmitter_levels	SET	309	-0.036891	-0.0046952	0.049505	0.77192
GO_bp:go_regulation_of_lipophagy	SET	5	-0.30895	-0.0050429	0.41433	0.77206
Curated_gene_sets:chesler_brain_d6mit150_qtl_trans	SET	9	-0.20206	-0.0044245	0.27092	0.77211
GO_bp:go_manganese_ion_transmembrane_transport	SET	6	-0.22462	-0.0040163	0.30117	0.77212
GO_mf:go_manganese_ion_transmembrane_transporter_activity	SET	6	-0.22462	-0.0040163	0.30117	0.77212
Curated_gene_sets:rickman_tumor_differentiated_well_vs_poorly_dn	SET	371	-0.03247	-0.0045206	0.043523	0.77217
GO_bp:go_regulation_of_cellular_ph_reduction	SET	5	-0.26981	-0.0044041	0.3616	0.77221
GO_cc:go_sam_complex	SET	5	-0.22541	-0.0036793	0.302	0.77228
GO_bp:go_dopamine_receptor_signaling_pathway	SET	41	-0.09619	-0.0044917	0.12885	0.77232
Curated_gene_sets:tomlins_metastasis_up	SET	13	-0.1656	-0.0043575	0.22175	0.7724
GO_cc:go_sin3_complex	SET	13	-0.20311	-0.0053445	0.27197	0.7724
GO_bp:go_pinocytosis	SET	20	-0.13485	-0.0044005	0.1805	0.7725
Curated_gene_sets:hummel_burkitts_lymphoma_up	SET	41	-0.10516	-0.0049104	0.14074	0.77251
GO_bp:go_camp_catabolic_process	SET	9	-0.20746	-0.0045428	0.27759	0.77258
GO_bp:go_angiotensin_activated_signaling_pathway	SET	11	-0.19982	-0.004837	0.26723	0.77269
Curated_gene_sets:xu_gh1_exogenous_targets_dn	SET	96	-0.067413	-0.0048098	0.090117	0.77278
Curated_gene_sets:durchdewald_skin_carcinogenesis_dn	SET	248	-0.041681	-0.0047604	0.05572	0.77278
GO_bp:go_regulation_of_long_term_synaptic_depression	SET	13	-0.21378	-0.0056254	0.28566	0.77288
GO_bp:go_positive_regulation_of_rna_biosynthetic_process	SET	1517	-0.016618	-0.0045303	0.022202	0.77292
Curated_gene_sets:biocarta_gsk3_pathway	SET	20	-0.13885	-0.0045311	0.18541	0.77303
GO_bp:go_manganese_ion_transport	SET	11	-0.18216	-0.0044094	0.24306	0.7732
GO_bp:go_positive_regulation_of_double_strand_break_repair	SET	28	-0.11281	-0.0043547	0.15039	0.7734
GO_bp:go_udp_n_acetylglucosamine_biosynthetic_process	SET	10	-0.18134	-0.0041854	0.24174	0.77342
GO_mf:go_androgen_receptor_binding	SET	42	-0.099205	-0.0046885	0.13221	0.77347
Curated_gene_sets:reactome_ire1alpha_activates_chaperones	SET	48	-0.08376	-0.0042312	0.11162	0.77348
GO_cc:go_spliceosomal_tri_snrnp_complex	SET	31	-0.097502	-0.00396	0.12989	0.77356
Curated_gene_sets:reactome_defective_c1galt1c1_causes_tn_polyagglutination_syndrome_tnps	SET	16	-0.18751	-0.0054733	0.24975	0.77361
Curated_gene_sets:zhan_multiple_myeloma_cd1_up	SET	41	-0.096754	-0.004518	0.12885	0.77363
GO_bp:go_microtubule_polymerization	SET	68	-0.069293	-0.0041641	0.092282	0.77363
GO_bp:go_regulation_of_immune_effector_process	SET	370	-0.03407	-0.004737	0.045366	0.77367
GO_bp:go_positive_regulation_of_transcription_from_rna_polymerase_ii_promoter_in_response_to_endoplasmic_reticulum_stress	SET	9	-0.21259	-0.0046549	0.28306	0.77368
GO_bp:go_protein_localization_to_mitochondrion	SET	138	-0.050531	-0.0043177	0.067275	0.7737
Curated_gene_sets:noushmehr_gbm_somatic_mutated	SET	9	-0.23094	-0.0050568	0.30743	0.77373
GO_bp:go_synaptic_vesicle_priming	SET	17	-0.14584	-0.0043878	0.194	0.77389
GO_bp:go_intrinsic_apoptotic_signaling_pathway_in_response_to_hypoxia	SET	6	-0.19772	-0.0035352	0.2629	0.77399
Curated_gene_sets:zhan_multiple_myeloma_ms_up	SET	42	-0.10675	-0.0050453	0.14186	0.77413
GO_bp:go_positive_regulation_of_cell_cell_adhesion	SET	239	-0.043375	-0.0048643	0.057638	0.77413
GO_bp:go_sexual_reproduction	SET	754	-0.023036	-0.0045243	0.030607	0.77416
GO_cc:go_anchored_component_of_external_side_of_plasma_membrane	SET	18	-0.14645	-0.0045341	0.19457	0.77418
GO_mf:go_oxidoreductase_activity_acting_on_paired_donors_with_incorporation_or_reduction_of_molecular_oxygen	SET	152	-0.055106	-0.0049399	0.073161	0.77433
GO_bp:go_neuron_migration	SET	145	-0.058222	-0.0050985	0.077263	0.77444
Curated_gene_sets:mattioli_multiple_myeloma_with_14q32_translocations	SET	34	-0.12206	-0.0051914	0.16194	0.77449
Curated_gene_sets:gargalovic_response_to_oxidized_phospholipids_magenta_up	SET	26	-0.12461	-0.0046357	0.16526	0.77459
GO_mf:go_protein_prenyltransferase_activity	SET	6	-0.29806	-0.0053294	0.39526	0.7746
GO_bp:go_positive_regulation_of_alpha_beta_t_cell_differentiation	SET	43	-0.11094	-0.0053049	0.1471	0.77462
GO_bp:go_membrane_depolarization	SET	83	-0.076898	-0.0051033	0.1019	0.77476
Curated_gene_sets:iizuka_liver_cancer_progression_g2_g3_up	SET	26	-0.11441	-0.004256	0.15156	0.77482
GO_mf:go_receptor_tyrosine_kinase_binding	SET	68	-0.072968	-0.0043849	0.096613	0.77495
Curated_gene_sets:kenny_ctnnb1_targets_dn	SET	50	-0.088105	-0.0045422	0.11665	0.77496
Curated_gene_sets:biocarta_carm_er_pathway	SET	23	-0.12958	-0.0045342	0.1715	0.77503
Curated_gene_sets:reactome_protein_repair	SET	6	-0.32327	-0.00578	0.42779	0.77507
GO_bp:go_insulin_secretion_involved_in_cellular_response_to_glucose_stimulus	SET	62	-0.081113	-0.0046551	0.10733	0.77509
Curated_gene_sets:biocarta_chrebp_pathway	SET	19	-0.14244	-0.0045306	0.18845	0.77513
GO_bp:go_sensory_perception_of_pain	SET	103	-0.066706	-0.0049289	0.088232	0.77518
Curated_gene_sets:reactome_p75ntr_recruits_signalling_complexes	SET	12	-0.18743	-0.0047385	0.24778	0.77529
GO_bp:go_cellular_response_to_cadmium_ion	SET	32	-0.12181	-0.0050261	0.16096	0.7754
Curated_gene_sets:reactome_interferon_gamma_signaling	SET	87	-0.071949	-0.0048881	0.095062	0.77543
Curated_gene_sets:reactome_regulation_of_runx2_expression_and_activity	SET	75	-0.072925	-0.0046015	0.0963	0.77555
Curated_gene_sets:reactome_fbxl7_down_regulates_aurka_during_mitotic_entry_and_in_early_mitosis	SET	57	-0.082016	-0.0045137	0.10828	0.7756
Curated_gene_sets:pid_il27_pathway	SET	26	-0.12777	-0.0047532	0.16867	0.77564
Curated_gene_sets:reactome_downstream_signaling_events_of_b_cell_receptor_bcr	SET	82	-0.070022	-0.004619	0.092327	0.77589
GO_bp:go_negative_regulation_of_respiratory_burst	SET	6	-0.25774	-0.0046083	0.3398	0.77592
Curated_gene_sets:verhaak_glioblastoma_neural	SET	119	-0.055224	-0.0043841	0.072788	0.77598
GO_mf:go_sodium_phosphate_symporter_activity	SET	9	-0.22816	-0.0049959	0.30065	0.77603
Curated_gene_sets:tsuda_alveolar_soft_part_sarcoma	SET	10	-0.1948	-0.0044961	0.25665	0.77607
Curated_gene_sets:reactome_transcriptional_activation_of_mitochondrial_biogenesis	SET	52	-0.085428	-0.0044912	0.1125	0.77617
GO_bp:go_cardiac_epithelial_to_mesenchymal_transition	SET	30	-0.13159	-0.0052577	0.17329	0.77617
GO_bp:go_metanephric_nephron_epithelium_development	SET	23	-0.1449	-0.0050702	0.1908	0.77619
Curated_gene_sets:lucas_hnf4a_targets_dn	SET	6	-0.31706	-0.0056691	0.41741	0.77625
GO_bp:go_box_c_d_snornp_assembly	SET	8	-0.17586	-0.0036306	0.2314	0.77636
Curated_gene_sets:reactome_serotonin_neurotransmitter_release_cycle	SET	16	-0.15967	-0.0046608	0.21009	0.77637
GO_mf:go_helicase_activity	SET	141	-0.049716	-0.0042937	0.065414	0.77637
Curated_gene_sets:krishnan_furin_targets_dn	SET	10	-0.16566	-0.0038234	0.21791	0.77643
GO_bp:go_surfactant_homeostasis	SET	11	-0.20694	-0.0050092	0.2722	0.77644
Curated_gene_sets:welcsh_brca1_targets_up	SET	189	-0.04538	-0.0045316	0.059688	0.77645
GO_bp:go_exogenous_drug_catabolic_process	SET	22	-0.15286	-0.0052315	0.20106	0.77645
Curated_gene_sets:matzuk_maternal_effect	SET	8	-0.21825	-0.0045057	0.28691	0.77657
Curated_gene_sets:reactome_activated_ntrk3_signals_through_pi3k	SET	6	-0.29632	-0.0052982	0.38933	0.7767
GO_bp:go_centriole_assembly	SET	39	-0.092165	-0.0041977	0.12109	0.77671
Curated_gene_sets:ouellet_ovarian_cancer_invasive_vs_lmp_up	SET	112	-0.0543	-0.0041828	0.071299	0.77684
GO_bp:go_very_low_density_lipoprotein_particle_assembly	SET	11	-0.19472	-0.0047135	0.25566	0.77686
GO_bp:go_negative_regulation_of_cell_migration_involved_in_sprouting_angiogenesis	SET	15	-0.16767	-0.004739	0.2201	0.7769
GO_mf:go_fatty_acid_derivative_binding	SET	27	-0.12564	-0.0047626	0.1649	0.77694
GO_bp:go_cell_differentiation_in_spinal_cord	SET	52	-0.10289	-0.0054094	0.13504	0.77695
Curated_gene_sets:mikkelsen_es_lcp_with_h3k4me3_and_h3k27me3	SET	7	-0.21537	-0.0041592	0.28257	0.77702
Curated_gene_sets:ishikawa_sting_signaling	SET	10	-0.17093	-0.0039451	0.22424	0.77704
GO_bp:go_indole_containing_compound_metabolic_process	SET	19	-0.15742	-0.0050069	0.2065	0.77705
Curated_gene_sets:reactome_traf6_mediated_induction_of_tak1_complex_within_tlr4_complex	SET	15	-0.18709	-0.0052878	0.24539	0.77708
Curated_gene_sets:greenbaum_e2a_targets_up	SET	30	-0.10854	-0.0043367	0.14233	0.77714
GO_mf:go_extracellular_matrix_structural_constituent_conferring_tensile_strength	SET	39	-0.11334	-0.0051623	0.14862	0.77716
GO_bp:go_ganglioside_catabolic_process	SET	6	-0.27614	-0.0049373	0.36204	0.77718
GO_mf:go_acid_phosphatase_activity	SET	8	-0.2354	-0.0048598	0.3086	0.7772
GO_cc:go_zymogen_granule	SET	14	-0.18275	-0.0049901	0.23945	0.77732
Curated_gene_sets:reactome_synthesis_of_bile_acids_and_bile_salts_via_7alpha_hydroxycholesterol	SET	24	-0.12331	-0.0044075	0.16148	0.77745
GO_bp:go_humoral_immune_response	SET	228	-0.044807	-0.0049093	0.058673	0.77746
GO_bp:go_negative_regulation_of_inclusion_body_assembly	SET	11	-0.18207	-0.0044073	0.23838	0.7775
GO_bp:go_renal_sodium_ion_transport	SET	5	-0.31546	-0.0051491	0.41291	0.77756
GO_cc:go_spherical_high_density_lipoprotein_particle	SET	8	-0.22774	-0.0047017	0.29805	0.77759
GO_bp:go_extracellular_matrix_assembly	SET	23	-0.14089	-0.0049301	0.18436	0.77763
Curated_gene_sets:kegg_regulation_of_autophagy	SET	32	-0.12993	-0.0053612	0.1699	0.77778
Curated_gene_sets:massarweh_tamoxifen_resistance_dn	SET	220	-0.044935	-0.0048372	0.058747	0.77783
Curated_gene_sets:wong_endometrial_cancer_late	SET	8	-0.23032	-0.0047549	0.30108	0.77786
GO_cc:go_intercalated_disc	SET	50	-0.097824	-0.0050432	0.12786	0.77789
GO_bp:go_response_to_potassium_ion	SET	15	-0.16996	-0.0048038	0.22212	0.77791
GO_bp:go_positive_regulation_of_actin_nucleation	SET	15	-0.15793	-0.0044638	0.2064	0.77791
Curated_gene_sets:sotiriou_breast_cancer_grade_1_vs_3_dn	SET	51	-0.092723	-0.0048277	0.12111	0.77805
Curated_gene_sets:reactome_depolymerisation_of_the_nuclear_lamina	SET	14	-0.16922	-0.0046208	0.22102	0.77805
GO_bp:go_myoblast_proliferation	SET	17	-0.14477	-0.0043557	0.18906	0.77808
Curated_gene_sets:ginestier_breast_cancer_20q13_amplification_dn	SET	163	-0.046309	-0.0042976	0.060448	0.77818
Curated_gene_sets:riggins_tamoxifen_resistance_dn	SET	212	-0.045998	-0.0048618	0.060034	0.77821
GO_mf:go_acyl_coa_dehydrogenase_activity	SET	11	-0.16293	-0.003944	0.2126	0.77826
Curated_gene_sets:massarweh_response_to_estradiol	SET	60	-0.08943	-0.0050492	0.11664	0.77837
Curated_gene_sets:sabates_colorectal_adenoma_up	SET	131	-0.057543	-0.0047914	0.075024	0.77845
GO_bp:go_cdp_choline_pathway	SET	6	-0.21873	-0.0039108	0.28511	0.7785
GO_mf:go_carbon_oxygen_lyase_activity	SET	67	-0.081756	-0.0048769	0.10655	0.77853
GO_bp:go_interleukin_1_beta_production	SET	77	-0.075074	-0.0047996	0.097785	0.77867
GO_bp:go_sequestering_of_iron_ion	SET	5	-0.27353	-0.0044648	0.35627	0.77868
Curated_gene_sets:martinez_rb1_and_tp53_targets_up	SET	570	-0.026568	-0.0045598	0.034583	0.77881
GO_bp:go_embryonic_skeletal_system_development	SET	124	-0.065831	-0.0053341	0.085651	0.77893
GO_bp:go_cellular_response_to_camp	SET	53	-0.09063	-0.0048101	0.11786	0.77904
GO_bp:go_somite_rostral_caudal_axis_specification	SET	8	-0.26873	-0.0055479	0.34947	0.77904
Curated_gene_sets:siligan_bound_by_ews_flt1_fusion	SET	45	-0.11018	-0.0053896	0.1432	0.77918
GO_mf:go_acid_amino_acid_ligase_activity	SET	15	-0.15063	-0.0042573	0.19574	0.7792
GO_bp:go_photoreceptor_cell_maintenance	SET	36	-0.11905	-0.0052098	0.1546	0.77936
GO_bp:go_response_to_oleic_acid	SET	6	-0.3139	-0.0056125	0.4075	0.77944
GO_bp:go_negative_regulation_of_viral_genome_replication	SET	57	-0.0863	-0.0047495	0.11192	0.77967
GO_cc:go_clathrin_coated_vesicle	SET	177	-0.049519	-0.004787	0.064215	0.77968
GO_bp:go_antigen_processing_and_presentation_of_peptide_antigen_via_mhc_class_i	SET	91	-0.065813	-0.0045723	0.085331	0.77972
GO_mf:go_phosphatidylinositol_phosphate_5_phosphatase_activity	SET	10	-0.1896	-0.004376	0.24574	0.7798
GO_bp:go_rna_export_from_nucleus	SET	129	-0.051327	-0.0042413	0.066484	0.77994
GO_bp:go_myeloid_dendritic_cell_activation	SET	29	-0.12027	-0.0047249	0.15568	0.7801
GO_bp:go_negative_regulation_of_antigen_processing_and_presentation	SET	8	-0.22503	-0.0046457	0.29127	0.7801
GO_cc:go_nuclear_outer_membrane	SET	24	-0.12051	-0.0043075	0.15599	0.7801
GO_bp:go_schwann_cell_development	SET	28	-0.11959	-0.0046166	0.15479	0.78012
Curated_gene_sets:aigner_zeb1_targets	SET	34	-0.11529	-0.0049036	0.14922	0.78013
Curated_gene_sets:reactome_degradation_of_axin	SET	57	-0.083061	-0.0045712	0.10747	0.78019
GO_bp:go_peptidyl_proline_modification	SET	45	-0.087181	-0.0042645	0.11266	0.78047
GO_bp:go_sarcomere_organization	SET	47	-0.095466	-0.0047722	0.12313	0.78091
GO_bp:go_lamellipodium_organization	SET	77	-0.076716	-0.0049046	0.098936	0.78095
Curated_gene_sets:kyng_normal_aging_up	SET	14	-0.15572	-0.0042521	0.20074	0.78104
Curated_gene_sets:mikhaylova_oxidative_stress_response_via_vhl_dn	SET	6	-0.23603	-0.0042202	0.30421	0.78108
GO_bp:go_negative_regulation_of_vascular_associated_smooth_muscle_cell_migration	SET	6	-0.30882	-0.0055218	0.39804	0.78108
GO_bp:go_negative_regulation_of_cellular_senescence	SET	19	-0.14545	-0.0046264	0.18745	0.78111
Curated_gene_sets:ramjaun_apoptosis_by_tgfb1_via_mapk1_dn	SET	8	-0.25362	-0.0052359	0.32669	0.78121
Curated_gene_sets:yamazaki_tceb3_targets_up	SET	157	-0.051936	-0.004731	0.066903	0.78121
Curated_gene_sets:sweet_kras_oncogenic_signature	SET	88	-0.062913	-0.0042985	0.081022	0.78126
Curated_gene_sets:reactome_rna_polymerase_iii_transcription	SET	39	-0.097478	-0.0044396	0.12552	0.7813
Curated_gene_sets:mikkelsen_es_hcp_with_h3k27me3	SET	38	-0.10915	-0.0049074	0.14055	0.78131
GO_cc:go_nuclear_chromatin	SET	339	-0.03501	-0.0046633	0.045049	0.78146
GO_mf:go_norepinephrine_binding	SET	5	-0.34384	-0.0056124	0.44244	0.78146
GO_bp:go_positive_regulation_of_type_2_immune_response	SET	15	-0.1932	-0.0054605	0.24856	0.78149
GO_bp:go_cellular_response_to_leucine	SET	10	-0.18278	-0.0042186	0.23513	0.78152
GO_bp:go_negative_regulation_of_mitochondrion_organization	SET	48	-0.086771	-0.0043833	0.11154	0.7817
GO_bp:go_negative_regulation_of_behavior	SET	17	-0.16232	-0.0048837	0.20863	0.78171
GO_bp:go_pharyngeal_system_development	SET	25	-0.15413	-0.0056225	0.19806	0.78177
GO_bp:go_response_to_antineoplastic_agent	SET	89	-0.06776	-0.0046558	0.087073	0.78177
GO_bp:go_maintenance_of_protein_localization_in_organelle	SET	39	-0.09319	-0.0042443	0.11972	0.78183
GO_bp:go_negative_regulation_of_histone_acetylation	SET	14	-0.17848	-0.0048737	0.22926	0.78186
Curated_gene_sets:hinata_nfkb_targets_keratinocyte_dn	SET	22	-0.14802	-0.0050656	0.19004	0.78197
GO_bp:go_positive_regulation_of_interleukin_13_secretion	SET	6	-0.28938	-0.0051741	0.37152	0.78198
Curated_gene_sets:reactome_o_linked_glycosylation_of_mucins	SET	61	-0.09334	-0.0053136	0.1198	0.78204
Curated_gene_sets:myllykangas_amplification_hot_spot_15	SET	10	-0.20958	-0.0048371	0.26888	0.78213
GO_bp:go_regulation_of_developmental_pigmentation	SET	16	-0.18243	-0.0053253	0.23392	0.78227
Curated_gene_sets:mcdowell_acute_lung_injury_up	SET	44	-0.10438	-0.0050487	0.13381	0.78232
GO_cc:go_nuclear_pericentric_heterochromatin	SET	8	-0.19322	-0.0039889	0.24757	0.78244
GO_bp:go_viral_life_cycle	SET	317	-0.036889	-0.0047542	0.047229	0.78261
GO_bp:go_positive_regulation_of_embryonic_development	SET	33	-0.11553	-0.0048407	0.14788	0.78265
Curated_gene_sets:koinuma_targets_of_smad2_or_smad3	SET	808	-0.023743	-0.0048199	0.030391	0.78267
GO_bp:go_nose_development	SET	14	-0.18548	-0.0050647	0.23739	0.78268
Curated_gene_sets:tonks_targets_of_runx1_runx1t1_fusion_granulocyte_dn	SET	17	-0.14998	-0.0045124	0.19194	0.7827
Curated_gene_sets:reactome_netrin_mediated_repulsion_signals	SET	8	-0.24348	-0.0050266	0.31153	0.78276
GO_bp:go_chemokine_production	SET	80	-0.077999	-0.0050824	0.09975	0.78287
Curated_gene_sets:vilimas_notch1_targets_dn	SET	24	-0.12945	-0.004627	0.16551	0.78294
GO_cc:go_other_organism_membrane	SET	6	-0.23677	-0.0042334	0.30237	0.78319
GO_bp:go_outer_dynein_arm_assembly	SET	17	-0.15524	-0.0046707	0.19813	0.78333
Curated_gene_sets:reactome_regulated_necrosis	SET	19	-0.15069	-0.0047928	0.19224	0.78342
GO_bp:go_extracellular_vesicle_biogenesis	SET	22	-0.14344	-0.0049089	0.183	0.78343
Curated_gene_sets:reactome_receptor_type_tyrosine_protein_phosphatases	SET	16	-0.18801	-0.0054879	0.23975	0.78352
GO_bp:go_interferon_beta_production	SET	45	-0.092006	-0.0045005	0.11732	0.78355
Curated_gene_sets:hoshida_liver_cancer_subclass_s1	SET	225	-0.04329	-0.0047122	0.055197	0.78356
Curated_gene_sets:lucas_hnf4a_targets_up	SET	54	-0.085078	-0.0045577	0.10847	0.78358
Curated_gene_sets:meissner_npc_hcp_with_h3k27me3	SET	78	-0.082403	-0.0053021	0.10503	0.78365
GO_bp:go_regulation_of_platelet_derived_growth_factor_receptor_alpha_signaling_pathway	SET	5	-0.35997	-0.0058756	0.45862	0.78373
Curated_gene_sets:reactome_signaling_by_tgf_beta_receptor_complex_in_cancer	SET	8	-0.2611	-0.0053904	0.33256	0.7838
GO_bp:go_cerebellar_purkinje_cell_layer_development	SET	24	-0.1291	-0.0046142	0.16443	0.7838
GO_bp:go_activation_of_transmembrane_receptor_protein_tyrosine_kinase_activity	SET	13	-0.1966	-0.0051733	0.25027	0.78393
GO_bp:go_chromatin_organization_involved_in_regulation_of_transcription	SET	103	-0.059414	-0.0043901	0.075604	0.78402
GO_bp:go_foam_cell_differentiation	SET	36	-0.1199	-0.005247	0.15257	0.78403
GO_bp:go_positive_regulation_of_aspartic_type_peptidase_activity	SET	9	-0.25901	-0.0056715	0.32954	0.78405
GO_bp:go_regulation_of_cytoplasmic_transport	SET	22	-0.1407	-0.004815	0.17899	0.78408
GO_bp:go_extracellular_structure_organization	SET	399	-0.035093	-0.0050629	0.044644	0.78408
Curated_gene_sets:iwanaga_carcinogenesis_by_kras_up	SET	160	-0.053113	-0.0048838	0.067547	0.78415
GO_bp:go_receptor_metabolic_process	SET	174	-0.050262	-0.0048178	0.063906	0.78421
GO_mf:go_carbonate_dehydratase_activity	SET	13	-0.1926	-0.0050681	0.24473	0.78435
Curated_gene_sets:reactome_regulation_of_gene_expression_in_early_pancreatic_precursor_cells	SET	8	-0.27585	-0.0056949	0.3505	0.78436
GO_bp:go_cytokine_secretion	SET	207	-0.047626	-0.0049749	0.060497	0.78443
Curated_gene_sets:reactome_chrebp_activates_metabolic_gene_expression	SET	8	-0.19052	-0.0039333	0.24195	0.78448
Curated_gene_sets:reactome_tfap2a_acts_as_a_transcriptional_repressor_during_retinoic_acid_induced_cell_differentiation	SET	5	-0.30034	-0.0049024	0.38128	0.78456
Curated_gene_sets:mahadevan_imatinib_resistance_up	SET	17	-0.19076	-0.0057395	0.24215	0.78458
GO_mf:go_rna_polymerase_ii_ctd_heptapeptide_repeat_phosphatase_activity	SET	6	-0.24791	-0.0044327	0.31466	0.78461
GO_bp:go_paraxial_mesoderm_morphogenesis	SET	9	-0.22949	-0.0050251	0.29125	0.78463
GO_mf:go_solute_cation_antiporter_activity	SET	28	-0.13148	-0.0050754	0.16676	0.78478
Curated_gene_sets:tonks_targets_of_runx1_runx1t1_fusion_monocyte_up	SET	200	-0.046347	-0.0047596	0.058769	0.78483
GO_bp:go_response_to_forskolin	SET	11	-0.23924	-0.0057912	0.30326	0.78491
GO_bp:go_negative_regulation_of_leukocyte_degranulation	SET	11	-0.22209	-0.005376	0.28147	0.78495
GO_bp:go_trna_5_leader_removal	SET	13	-0.16606	-0.0043697	0.21045	0.78496
GO_bp:go_positive_regulation_of_cerebellar_granule_cell_precursor_proliferation	SET	8	-0.26907	-0.005555	0.34096	0.78499
GO_cc:go_ino80_type_complex	SET	24	-0.12561	-0.0044897	0.15904	0.78517
GO_bp:go_arp2_3_complex_mediated_actin_nucleation	SET	30	-0.10238	-0.0040905	0.12961	0.7852
GO_bp:go_negative_regulation_of_systemic_arterial_blood_pressure	SET	19	-0.16289	-0.0051811	0.20619	0.78524
GO_bp:go_catecholamine_biosynthetic_process	SET	18	-0.17437	-0.0053984	0.22049	0.78547
GO_bp:go_regulation_of_golgi_organization	SET	15	-0.18172	-0.0051361	0.22948	0.78577
Curated_gene_sets:reactome_post_chaperonin_tubulin_folding_pathway	SET	23	-0.1237	-0.0043286	0.15622	0.78578
GO_bp:go_negative_regulation_of_epidermal_cell_differentiation	SET	13	-0.20664	-0.0054375	0.26094	0.78579
GO_bp:go_regulation_of_sister_chromatid_segregation	SET	76	-0.07228	-0.004591	0.091241	0.78587
GO_cc:go_endosome	SET	837	-0.023084	-0.0047656	0.029135	0.7859
GO_bp:go_establishment_of_protein_localization_to_vacuole	SET	42	-0.097737	-0.0046191	0.12329	0.78603
Curated_gene_sets:cui_tcf21_targets_2_up	SET	394	-0.032551	-0.0046673	0.041056	0.78606
Curated_gene_sets:tian_tnf_signaling_not_via_nfkb	SET	21	-0.15102	-0.0050497	0.1904	0.78616
GO_mf:go_hydrolase_activity_acting_on_acid_anhydrides	SET	876	-0.022644	-0.0047773	0.028537	0.78625
Curated_gene_sets:rodwell_aging_kidney_up	SET	455	-0.03087	-0.0047486	0.038898	0.78628
GO_bp:go_succinate_metabolic_process	SET	7	-0.26605	-0.005138	0.33523	0.78629
GO_mf:go_protein_geranylgeranyltransferase_activity	SET	4	-0.34977	-0.0051066	0.44061	0.78635
GO_bp:go_negative_regulation_of_adherens_junction_organization	SET	18	-0.16649	-0.0051545	0.20967	0.78642
GO_bp:go_polyamine_metabolic_process	SET	7	-0.25287	-0.0048834	0.31843	0.78643
Curated_gene_sets:kyng_response_to_h2o2_via_ercc6_dn	SET	40	-0.10391	-0.0047926	0.13074	0.78662
GO_bp:go_lymphocyte_differentiation	SET	334	-0.038728	-0.0051211	0.04873	0.78662
GO_bp:go_negative_regulation_of_double_strand_break_repair_via_homologous_recombination	SET	14	-0.18633	-0.0050881	0.23442	0.78665
GO_bp:go_regulation_of_epithelial_to_mesenchymal_transition_involved_in_endocardial_cushion_formation	SET	5	-0.34743	-0.0056709	0.43696	0.78672
GO_bp:go_positive_regulation_of_epithelial_to_mesenchymal_transition_involved_in_endocardial_cushion_formation	SET	5	-0.34743	-0.0056709	0.43696	0.78672
GO_bp:go_positive_regulation_of_potassium_ion_transport	SET	42	-0.11299	-0.00534	0.14198	0.78692
Curated_gene_sets:odonnell_targets_of_myc_and_tfrc_dn	SET	43	-0.094767	-0.0045316	0.119	0.78709
Curated_gene_sets:mikkelsen_npc_hcp_with_h3k27me3	SET	337	-0.041289	-0.0054837	0.051845	0.78709
GO_bp:go_negative_regulation_of_epidermal_growth_factor_activated_receptor_activity	SET	14	-0.17283	-0.0047193	0.21702	0.78709
GO_bp:go_insulin_metabolic_process	SET	6	-0.28473	-0.0050909	0.35735	0.7872
GO_bp:go_cartilage_development_involved_in_endochondral_bone_morphogenesis	SET	46	-0.10048	-0.0049692	0.12608	0.78725
Curated_gene_sets:hahtola_mycosis_fungoides_skin_dn	SET	26	-0.13462	-0.0050079	0.16885	0.78735
GO_bp:go_positive_regulation_of_protein_metabolic_process	SET	1513	-0.01768	-0.0048141	0.022176	0.78735
Curated_gene_sets:ceribelli_genes_inactive_and_bound_by_nfy	SET	31	-0.12467	-0.0050635	0.15634	0.78739
Curated_gene_sets:ouellet_cultured_ovarian_cancer_invasive_vs_lmp_dn	SET	31	-0.11501	-0.0046711	0.14419	0.78745
Curated_gene_sets:concannon_apoptosis_by_epoxomicin_dn	SET	158	-0.054723	-0.0050006	0.068559	0.78762
GO_bp:go_chondrocyte_differentiation_involved_in_endochondral_bone_morphogenesis	SET	30	-0.12775	-0.0051042	0.15997	0.78773
GO_bp:go_positive_regulation_of_transcription_from_rna_polymerase_ii_promoter_in_response_to_oxidative_stress	SET	5	-0.31083	-0.0050735	0.38915	0.78777
GO_bp:go_amine_biosynthetic_process	SET	20	-0.1455	-0.0047478	0.18213	0.78781
GO_bp:go_protein_localization_to_chromosome_centromeric_region	SET	22	-0.13922	-0.0047646	0.17426	0.78783
GO_bp:go_androgen_receptor_signaling_pathway	SET	54	-0.089933	-0.0048178	0.11253	0.78791
Curated_gene_sets:hofmann_myelodysplastic_syndrom_low_risk_dn	SET	26	-0.11861	-0.0044123	0.14838	0.78796
Curated_gene_sets:reactome_nonsense_mediated_decay_nmd_independent_of_the_exon_junction_complex_ejc	SET	87	-0.063207	-0.0042942	0.07907	0.78796
Curated_gene_sets:zhan_multiple_myeloma_pr_dn	SET	48	-0.10109	-0.0051065	0.12637	0.78813
Curated_gene_sets:reactome_dna_damage_recognition_in_gg_ner	SET	36	-0.10531	-0.0046087	0.13149	0.78841
GO_bp:go_glucose_catabolic_process	SET	8	-0.24737	-0.005107	0.30884	0.78842
GO_bp:go_positive_regulation_of_mitotic_nuclear_division	SET	54	-0.094217	-0.0050473	0.11752	0.78863
Curated_gene_sets:burton_adipogenesis_2	SET	65	-0.081041	-0.0047618	0.10104	0.78875
GO_bp:go_cellular_response_to_oxygen_levels	SET	213	-0.045037	-0.0047713	0.05613	0.78883
Curated_gene_sets:reactome_signaling_by_notch4	SET	83	-0.070701	-0.004692	0.088107	0.78885
GO_bp:go_negative_regulation_of_defense_response_to_virus	SET	21	-0.13683	-0.0045752	0.17051	0.78885
Curated_gene_sets:milicic_familial_adenomatous_polyposis_up	SET	9	-0.2714	-0.0059427	0.33815	0.78889
GO_bp:go_amino_sugar_biosynthetic_process	SET	12	-0.17449	-0.0044115	0.21723	0.78908
GO_bp:go_protein_k6_linked_ubiquitination	SET	8	-0.22378	-0.0046199	0.2786	0.78908
GO_cc:go_secretory_vesicle	SET	944	-0.022285	-0.0048714	0.027744	0.78908
GO_bp:go_regulation_of_myeloid_leukocyte_mediated_immunity	SET	49	-0.096042	-0.0049018	0.11949	0.78923
GO_cc:go_dense_core_granule	SET	19	-0.16578	-0.0052729	0.20616	0.78934
GO_bp:go_oocyte_differentiation	SET	49	-0.096548	-0.0049276	0.12004	0.78938
Curated_gene_sets:reactome_acyl_chain_remodelling_of_pc	SET	27	-0.12925	-0.0048998	0.16066	0.78944
Curated_gene_sets:kyng_werner_syndrom_up	SET	14	-0.1729	-0.0047212	0.21487	0.78949
GO_mf:go_inorganic_phosphate_transmembrane_transporter_activity	SET	5	-0.3018	-0.0049261	0.37502	0.78951
GO_bp:go_mammary_gland_epithelium_development	SET	68	-0.084214	-0.0050607	0.10463	0.78954
GO_bp:go_regulation_of_cell_adhesion	SET	633	-0.028243	-0.0050994	0.035078	0.78963
Curated_gene_sets:wang_esophagus_cancer_vs_normal_up	SET	114	-0.060324	-0.0046879	0.074903	0.78969
GO_bp:go_male_meiosis_i	SET	24	-0.13557	-0.0048455	0.16831	0.78971
GO_bp:go_regulation_of_stress_activated_protein_kinase_signaling_cascade	SET	220	-0.0478	-0.0051457	0.059337	0.78975
GO_bp:go_regulation_of_cellular_amine_metabolic_process	SET	78	-0.074708	-0.0048069	0.092698	0.78985
GO_bp:go_post_embryonic_eye_morphogenesis	SET	6	-0.26893	-0.0048085	0.33365	0.78988
GO_bp:go_positive_regulation_of_response_to_extracellular_stimulus	SET	6	-0.23262	-0.0041592	0.28845	0.79
GO_mf:go_sequence_specific_single_stranded_dna_binding	SET	14	-0.15843	-0.004326	0.19644	0.79001
Curated_gene_sets:reactome_translesion_synthesis_by_y_family_dna_polymerases_bypasses_lesions_on_dna_template	SET	39	-0.092537	-0.0042146	0.1147	0.7901
GO_bp:go_regulation_of_acute_inflammatory_response	SET	43	-0.11452	-0.0054762	0.14189	0.79019
Curated_gene_sets:reactome_synthesis_of_active_ubiquitin:_roles_of_e1_and_e2_enzymes	SET	27	-0.12851	-0.0048714	0.15918	0.79025
GO_bp:go_antibiotic_catabolic_process	SET	47	-0.10668	-0.0053329	0.13213	0.79028
GO_mf:go_death_receptor_binding	SET	15	-0.17783	-0.0050261	0.22021	0.79031
Curated_gene_sets:naba_collagens	SET	41	-0.1168	-0.005454	0.14461	0.79037
Curated_gene_sets:reactome_collagen_chain_trimerization	SET	41	-0.1168	-0.005454	0.14461	0.79037
Curated_gene_sets:wacker_hypoxia_targets_of_vhl	SET	13	-0.20475	-0.0053877	0.25348	0.79038
GO_bp:go_regulation_of_interleukin_2_secretion	SET	7	-0.25416	-0.0049084	0.31457	0.79044
Curated_gene_sets:reactome_josephin_domain_dubs	SET	11	-0.17011	-0.0041178	0.21051	0.79048
GO_bp:go_nuclear_transport	SET	316	-0.035949	-0.004626	0.044478	0.79052
GO_bp:go_protein_catabolic_process	SET	841	-0.022882	-0.0047346	0.028301	0.7906
GO_mf:go_g_protein_coupled_glutamate_receptor_binding	SET	10	-0.21298	-0.0049158	0.26329	0.79072
GO_bp:go_phospholipid_catabolic_process	SET	38	-0.10098	-0.0045401	0.12481	0.79076
GO_bp:go_regulation_of_intracellular_estrogen_receptor_signaling_pathway	SET	39	-0.11094	-0.0050526	0.13709	0.79079
GO_bp:go_collagen_activated_signaling_pathway	SET	11	-0.24433	-0.0059144	0.30195	0.79079
GO_bp:go_regulation_of_feeding_behavior	SET	26	-0.14299	-0.0053194	0.17671	0.7908
GO_bp:go_regulation_of_peptidase_activity	SET	401	-0.035339	-0.005111	0.043657	0.79087
Curated_gene_sets:ferrando_t_all_with_mll_enl_fusion_up	SET	80	-0.076469	-0.0049827	0.094463	0.79088
Curated_gene_sets:croonquist_nras_vs_stromal_stimulation_up	SET	37	-0.11351	-0.0050356	0.14021	0.7909
Curated_gene_sets:reactome_cd209_dc_sign_signaling	SET	20	-0.15002	-0.0048953	0.18529	0.79092
Curated_gene_sets:li_amplified_in_lung_cancer	SET	171	-0.050603	-0.0048089	0.062474	0.79102
GO_bp:go_polyol_metabolic_process	SET	65	-0.083502	-0.0049064	0.10307	0.79108
GO_bp:go_positive_regulation_of_torc1_signaling	SET	9	-0.20551	-0.0045	0.25364	0.7911
GO_bp:go_positive_regulation_of_lymphocyte_apoptotic_process	SET	18	-0.14758	-0.0045691	0.18209	0.79117
GO_bp:go_proximal_tubule_development	SET	5	-0.28613	-0.0046703	0.35272	0.79137
GO_mf:go_g_protein_coupled_neurotransmitter_receptor_activity	SET	38	-0.11549	-0.0051922	0.14235	0.79139
GO_cc:go_er_to_golgi_transport_vesicle_membrane	SET	55	-0.096519	-0.0052181	0.11896	0.79141
Curated_gene_sets:bidus_metastasis_dn	SET	144	-0.055974	-0.0048849	0.06897	0.79148
GO_cc:go_specific_granule_membrane	SET	86	-0.073865	-0.0049894	0.090979	0.79157
GO_bp:go_rac_protein_signal_transduction	SET	31	-0.11538	-0.0046862	0.1421	0.7916
GO_bp:go_peptidyl_proline_hydroxylation	SET	12	-0.19969	-0.0050485	0.24583	0.79168
Curated_gene_sets:biocarta_nkt_pathway	SET	24	-0.15004	-0.0053628	0.18468	0.79173
Curated_gene_sets:smirnov_response_to_ir_6hr_up	SET	162	-0.050675	-0.0046884	0.062329	0.79189
Curated_gene_sets:nikolsky_breast_cancer_1q32_amplicon	SET	13	-0.30287	-0.0079697	0.37245	0.79194
GO_bp:go_cyclic_nucleotide_mediated_signaling	SET	204	-0.050138	-0.0051996	0.061614	0.7921
GO_bp:go_regulation_of_transforming_growth_factor_beta_activation	SET	7	-0.2612	-0.0050443	0.32092	0.79215
GO_bp:go_hard_palate_development	SET	6	-0.32955	-0.0058923	0.40433	0.79247
Curated_gene_sets:perez_tp63_targets	SET	332	-0.039016	-0.0051439	0.047858	0.79253
GO_bp:go_positive_regulation_of_myotube_differentiation	SET	32	-0.11306	-0.0046653	0.13863	0.79262
Curated_gene_sets:schaeffer_prostate_development_48hr_up	SET	409	-0.035647	-0.0052055	0.043698	0.79268
GO_bp:go_nervous_system_process	SET	1277	-0.021909	-0.0055178	0.026851	0.79272
GO_mf:go_centromeric_dna_binding	SET	6	-0.32312	-0.0057774	0.39596	0.79276
Curated_gene_sets:reactome_tp53_regulates_transcription_of_genes_involved_in_g2_cell_cycle_arrest	SET	19	-0.14073	-0.0044761	0.17228	0.79299
GO_bp:go_mitochondrial_respiratory_chain_complex_iii_assembly	SET	9	-0.1735	-0.0037992	0.21218	0.79324
GO_bp:go_protein_import_into_peroxisome_matrix	SET	13	-0.17399	-0.0045782	0.21271	0.7933
Curated_gene_sets:lindvall_immortalized_by_tert_dn	SET	73	-0.084815	-0.0052802	0.10365	0.79339
Curated_gene_sets:yao_temporal_response_to_progesterone_cluster_3	SET	13	-0.18479	-0.0048625	0.22577	0.79346
GO_bp:go_protein_demannosylation	SET	20	-0.14107	-0.0046035	0.17234	0.79349
GO_bp:go_multicellular_organism_reproduction	SET	764	-0.024919	-0.0049251	0.030428	0.79359
GO_bp:go_positive_regulation_of_mammary_gland_epithelial_cell_proliferation	SET	8	-0.25781	-0.0053226	0.31474	0.79364
GO_bp:go_positive_regulation_of_execution_phase_of_apoptosis	SET	14	-0.17336	-0.0047337	0.21162	0.79366
GO_bp:go_positive_regulation_of_heterotypic_cell_cell_adhesion	SET	16	-0.17885	-0.0052208	0.21831	0.79367
Curated_gene_sets:reactome_ca2plus_pathway	SET	61	-0.089725	-0.0051078	0.10952	0.79368
GO_mf:go_hydrolase_activity_hydrolyzing_o_glycosyl_compounds	SET	86	-0.07042	-0.0047567	0.085953	0.79368
GO_bp:go_regulation_of_protein_modification_by_small_protein_conjugation_or_removal	SET	204	-0.045634	-0.0047325	0.055672	0.7938
GO_mf:go_long_chain_fatty_acyl_coa_binding	SET	6	-0.29895	-0.0053452	0.3647	0.7938
Curated_gene_sets:johansson_gliomagenesis_by_pdgfb_up	SET	55	-0.087545	-0.004733	0.10674	0.79393
GO_mf:go_neurotrophin_binding	SET	9	-0.22215	-0.0048643	0.27074	0.79404
GO_bp:go_cellular_protein_complex_disassembly	SET	210	-0.045106	-0.0047453	0.054961	0.79409
GO_bp:go_positive_regulation_of_steroid_biosynthetic_process	SET	18	-0.16162	-0.0050035	0.19683	0.7942
GO_bp:go_meiotic_cytokinesis	SET	6	-0.28604	-0.0051143	0.34826	0.79426
Curated_gene_sets:kuninger_igf1_vs_pdgfb_targets_dn	SET	40	-0.1141	-0.0052627	0.13882	0.79444
Curated_gene_sets:ruiz_tnc_targets_up	SET	150	-0.059385	-0.0052886	0.072239	0.79447
Curated_gene_sets:reactome_regulation_of_expression_of_slits_and_robos	SET	162	-0.049127	-0.0045452	0.059744	0.79454
GO_bp:go_i_kappab_kinase_nf_kappab_signaling	SET	241	-0.044861	-0.0050516	0.054556	0.79454
GO_mf:go_kinase_inhibitor_activity	SET	66	-0.084592	-0.0050084	0.10287	0.79456
Curated_gene_sets:ji_carcinogenesis_by_kras_and_stk11_up	SET	12	-0.20719	-0.0052381	0.25189	0.79461
Curated_gene_sets:kegg_n_glycan_biosynthesis	SET	45	-0.093774	-0.004587	0.11393	0.79476
GO_bp:go_lung_associated_mesenchyme_development	SET	8	-0.24449	-0.0050475	0.29697	0.79482
GO_bp:go_dentate_gyrus_development	SET	16	-0.17689	-0.0051634	0.21484	0.79484
GO_bp:go_activation_of_nf_kappab_inducing_kinase_activity	SET	17	-0.18452	-0.0055518	0.22409	0.79486
GO_bp:go_renal_sodium_excretion	SET	21	-0.15807	-0.0052855	0.19194	0.7949
GO_bp:go_rna_phosphodiester_bond_hydrolysis_endonucleolytic	SET	73	-0.075647	-0.0047094	0.09182	0.79499
Curated_gene_sets:mori_immature_b_lymphocyte_dn	SET	86	-0.068263	-0.004611	0.082837	0.79504
GO_bp:go_cerebellar_purkinje_cell_granule_cell_precursor_cell_signaling_involved_in_regulation_of_granule_cell_precursor_cell_proliferation	SET	6	-0.32097	-0.0057389	0.38944	0.79507
Curated_gene_sets:reactome_estrogen_biosynthesis	SET	6	-0.26005	-0.0046497	0.3154	0.79517
GO_cc:go_kicstor_complex	SET	5	-0.25367	-0.0041406	0.30761	0.79521
GO_bp:go_cellular_carbohydrate_metabolic_process	SET	245	-0.043608	-0.0049505	0.052878	0.79522
Curated_gene_sets:mizushima_autophagosome_formation	SET	21	-0.15264	-0.0051038	0.18501	0.79532
GO_cc:go_golgi_membrane	SET	701	-0.026088	-0.0049476	0.03161	0.79539
GO_mf:go_dioxygenase_activity	SET	81	-0.078027	-0.0051157	0.094496	0.79551
GO_bp:go_negative_regulation_of_peptidyl_threonine_phosphorylation	SET	17	-0.15126	-0.0045511	0.18318	0.79552
GO_bp:go_glycerophospholipid_catabolic_process	SET	23	-0.13204	-0.0046201	0.15987	0.79556
Curated_gene_sets:petretto_blood_pressure_up	SET	12	-0.20838	-0.0052682	0.25223	0.79563
GO_mf:go_histone_acetyltransferase_binding	SET	26	-0.13315	-0.004953	0.16115	0.79566
GO_bp:go_homologous_recombination	SET	52	-0.090986	-0.0047834	0.11011	0.79568
GO_mf:go_protein_containing_complex_scaffold_activity	SET	89	-0.07049	-0.0048434	0.085261	0.79581
GO_bp:go_regulation_of_sprouting_angiogenesis	SET	65	-0.088142	-0.005179	0.1066	0.79582
Curated_gene_sets:reactome_recognition_of_dna_damage_by_pcna_containing_replication_complex	SET	29	-0.11712	-0.0046012	0.14164	0.79585
GO_bp:go_cell_adhesion_molecule_production	SET	7	-0.25693	-0.0049619	0.31067	0.79588
GO_bp:go_negative_regulation_of_phosphatidylinositol_3_kinase_signaling	SET	12	-0.1897	-0.004796	0.22936	0.7959
GO_bp:go_microtubule_polymerization_or_depolymerization	SET	103	-0.062509	-0.0046188	0.075537	0.79603
GO_mf:go_immunoglobulin_binding	SET	21	-0.14375	-0.0048064	0.17369	0.79604
GO_bp:go_cell_communication_by_electrical_coupling	SET	29	-0.1323	-0.0051972	0.15978	0.79616
GO_bp:go_positive_regulation_of_fibroblast_growth_factor_production	SET	5	-0.32783	-0.005351	0.39586	0.7962
Curated_gene_sets:reactome_innate_immune_system	SET	990	-0.022794	-0.005096	0.02752	0.79624
GO_bp:go_establishment_of_planar_polarity_of_embryonic_epithelium	SET	17	-0.16437	-0.0049456	0.19839	0.79631
GO_cc:go_arp2_3_protein_complex	SET	11	-0.20138	-0.0048748	0.24296	0.79641
GO_bp:go_negative_regulation_of_epithelial_cell_migration	SET	62	-0.087315	-0.005011	0.10532	0.79645
Curated_gene_sets:boylan_multiple_myeloma_d_up	SET	88	-0.07236	-0.004944	0.087274	0.79647
GO_bp:go_mrna_export_from_nucleus	SET	103	-0.061107	-0.0045152	0.07369	0.79651
Curated_gene_sets:rutella_response_to_hgf_vs_csf2rb_and_il4_up	SET	396	-0.035699	-0.0051314	0.043042	0.79656
GO_bp:go_positive_regulation_of_gtpase_activity	SET	365	-0.037119	-0.0051267	0.044744	0.79661
Curated_gene_sets:ginestier_breast_cancer_znf217_amplified_up	SET	64	-0.084155	-0.0049067	0.10143	0.79664
Curated_gene_sets:neben_aml_with_flt3_or_nras_dn	SET	12	-0.16833	-0.0042558	0.20288	0.79664
GO_bp:go_positive_regulation_of_nuclease_activity	SET	8	-0.19699	-0.0040668	0.23731	0.79675
GO_bp:go_glycosyl_compound_biosynthetic_process	SET	39	-0.10263	-0.0046744	0.12364	0.79675
GO_bp:go_maintenance_of_protein_localization_in_endoplasmic_reticulum	SET	12	-0.16379	-0.0041409	0.19731	0.79675
GO_bp:go_response_to_atp	SET	30	-0.1169	-0.0046707	0.14077	0.79685
GO_mf:go_oxidoreductase_activity_acting_on_a_sulfur_group_of_donors_disulfide_as_acceptor	SET	9	-0.2643	-0.0057873	0.31825	0.79686
Curated_gene_sets:reactome_uch_proteinases	SET	93	-0.069318	-0.0048682	0.083434	0.79695
Curated_gene_sets:gutierrez_multiple_myeloma_up	SET	34	-0.11005	-0.0046807	0.13239	0.79709
Curated_gene_sets:ferrando_t_all_with_mll_enl_fusion_dn	SET	85	-0.067887	-0.004559	0.081541	0.79744
Curated_gene_sets:nadella_prkar1a_targets_dn	SET	6	-0.28271	-0.0050548	0.33949	0.7975
Curated_gene_sets:reactome_negative_regulation_of_met_activity	SET	20	-0.17729	-0.0057852	0.21287	0.79753
Curated_gene_sets:reactome_glutamate_neurotransmitter_release_cycle	SET	24	-0.14547	-0.0051996	0.17457	0.79766
Curated_gene_sets:jechlinger_epithelial_to_mesenchymal_transition_up	SET	65	-0.08468	-0.0049756	0.10161	0.79767
GO_mf:go_structural_constituent_of_eye_lens	SET	17	-0.19015	-0.005721	0.22817	0.79768
Curated_gene_sets:benporath_es_core_nine	SET	8	-0.23929	-0.00494	0.2871	0.79771
Curated_gene_sets:cairo_hepatoblastoma_classes_dn	SET	203	-0.049393	-0.0051099	0.059255	0.79773
Curated_gene_sets:yao_temporal_response_to_progesterone_cluster_15	SET	31	-0.11676	-0.0047423	0.14007	0.79774
GO_mf:go_cardiolipin_binding	SET	10	-0.20667	-0.0047701	0.2477	0.79796
Curated_gene_sets:reactome_neutrophil_degranulation	SET	456	-0.032572	-0.0050159	0.039021	0.79806
GO_bp:go_negative_regulation_of_vascular_permeability	SET	11	-0.20042	-0.0048515	0.24005	0.79811
GO_mf:go_extracellular_matrix_structural_constituent_conferring_compression_resistance	SET	19	-0.1682	-0.0053498	0.20145	0.79812
GO_bp:go_regulation_of_cellular_amide_metabolic_process	SET	366	-0.034985	-0.0048384	0.041896	0.79815
Curated_gene_sets:zwang_transiently_up_by_2nd_egf_pulse_only	SET	1453	-0.019017	-0.0050832	0.022756	0.79833
GO_bp:go_positive_regulation_of_cysteine_type_endopeptidase_activity	SET	134	-0.060335	-0.0050807	0.072198	0.79833
GO_bp:go_negative_regulation_of_cellular_response_to_hypoxia	SET	7	-0.23651	-0.0045675	0.28296	0.79838
GO_mf:go_atp_dependent_3_5_dna_helicase_activity	SET	10	-0.20926	-0.0048298	0.25034	0.79839
Curated_gene_sets:reactome_rmts_methylate_histone_arginines	SET	57	-0.082229	-0.0045254	0.098215	0.79876
GO_bp:go_fc_receptor_signaling_pathway	SET	175	-0.053478	-0.0051407	0.063877	0.79876
Curated_gene_sets:cheok_response_to_mercaptopurine_and_ld_mtx_up	SET	8	-0.28341	-0.005851	0.3384	0.79883
GO_bp:go_regulation_of_aspartic_type_endopeptidase_activity_involved_in_amyloid_precursor_protein_catabolic_process	SET	10	-0.26785	-0.0061822	0.31972	0.79892
Curated_gene_sets:reactome_loss_of_function_of_tgfbr1_in_cancer	SET	7	-0.29019	-0.0056042	0.34635	0.79894
GO_cc:go_swr1_complex	SET	11	-0.19461	-0.0047109	0.23227	0.79894
GO_mf:go_arginine_binding	SET	7	-0.25824	-0.0049872	0.30816	0.79898
GO_bp:go_mesangial_cell_development	SET	5	-0.29636	-0.0048374	0.35353	0.79906
GO_bp:go_hematopoietic_stem_cell_differentiation	SET	80	-0.077572	-0.0050545	0.092507	0.79913
Curated_gene_sets:zhang_breast_cancer_progenitors_up	SET	400	-0.035165	-0.0050795	0.041921	0.79921
GO_bp:go_regulation_of_exosomal_secretion	SET	16	-0.17473	-0.0051005	0.20828	0.79924
GO_cc:go_autophagosome	SET	85	-0.074088	-0.0049755	0.088301	0.79927
GO_bp:go_modulation_of_growth_of_symbiont_involved_in_interaction_with_host	SET	15	-0.18916	-0.0053463	0.2254	0.79931
GO_bp:go_de_novo_imp_biosynthetic_process	SET	6	-0.2548	-0.0045558	0.30359	0.79934
Curated_gene_sets:hernandez_mitotic_arrest_by_docetaxel_1_dn	SET	38	-0.11018	-0.0049536	0.13124	0.79942
GO_bp:go_response_to_salt_stress	SET	21	-0.16748	-0.0056	0.1993	0.79963
GO_bp:go_anterograde_axonal_protein_transport	SET	9	-0.21779	-0.0047688	0.25899	0.79979
GO_bp:go_positive_regulation_of_secretion	SET	395	-0.036132	-0.0051872	0.042928	0.80001
GO_bp:go_proteasomal_protein_catabolic_process	SET	450	-0.031759	-0.0048592	0.037717	0.80011
Curated_gene_sets:jiang_aging_cerebral_cortex_dn	SET	45	-0.10734	-0.0052504	0.12745	0.80014
GO_bp:go_negative_regulation_of_actin_filament_bundle_assembly	SET	20	-0.15691	-0.0051203	0.18626	0.80022
GO_bp:go_interleukin_2_biosynthetic_process	SET	21	-0.16757	-0.0056031	0.19892	0.80022
Curated_gene_sets:mariadason_response_to_butyrate_curcumin_sulindac_tsa_8	SET	9	-0.21411	-0.0046883	0.25397	0.8004
GO_bp:go_cellular_response_to_peptide	SET	354	-0.038047	-0.0051767	0.045115	0.80048
GO_cc:go_signal_recognition_particle	SET	9	-0.18633	-0.00408	0.22094	0.80048
Curated_gene_sets:pepper_chronic_lymphocytic_leukemia_dn	SET	20	-0.17642	-0.0057569	0.20907	0.80061
Curated_gene_sets:rutella_response_to_hgf_vs_csf2rb_and_il4_dn	SET	232	-0.047203	-0.0052164	0.055873	0.80089
Curated_gene_sets:lin_melanoma_copy_number_dn	SET	41	-0.10929	-0.0051033	0.12933	0.80096
Curated_gene_sets:semba_fhit_targets_up	SET	11	-0.18952	-0.0045875	0.22423	0.80099
GO_bp:go_histone_h3_k4_trimethylation	SET	15	-0.16457	-0.0046514	0.1947	0.80101
GO_bp:go_mammary_gland_morphogenesis	SET	45	-0.11266	-0.0055106	0.13326	0.80104
Curated_gene_sets:li_wilms_tumor_vs_fetal_kidney_1_dn	SET	161	-0.052958	-0.0048846	0.062586	0.80126
GO_cc:go_central_element	SET	7	-0.25177	-0.0048622	0.29744	0.80134
GO_mf:go_aldehyde_lyase_activity	SET	10	-0.20971	-0.0048401	0.24774	0.80136
GO_mf:go_lipid_transporter_activity	SET	142	-0.061356	-0.0053175	0.072459	0.80143
Curated_gene_sets:creighton_endocrine_therapy_resistance_4	SET	274	-0.043672	-0.005239	0.051545	0.80157
GO_bp:go_heterochromatin_organization	SET	18	-0.17268	-0.005346	0.20378	0.8016
Curated_gene_sets:reactome_metabolic_disorders_of_biological_oxidation_enzymes	SET	35	-0.11164	-0.0048176	0.13175	0.80161
GO_bp:go_chaperone_mediated_protein_complex_assembly	SET	19	-0.14882	-0.0047334	0.17561	0.80162
GO_bp:go_negative_regulation_of_receptor_binding	SET	11	-0.20567	-0.0049786	0.2427	0.80162
GO_bp:go_protein_homotrimerization	SET	32	-0.12103	-0.0049942	0.14281	0.80164
GO_bp:go_nucleotide_sugar_metabolic_process	SET	18	-0.19521	-0.0060434	0.2302	0.80177
GO_bp:go_intracellular_protein_transmembrane_transport	SET	49	-0.086935	-0.004437	0.10251	0.80178
Curated_gene_sets:conrad_germline_stem_cell	SET	9	-0.22188	-0.0048584	0.26158	0.80183
GO_bp:go_positive_regulation_of_smooth_muscle_cell_differentiation	SET	12	-0.20761	-0.0052488	0.24475	0.80184
GO_bp:go_male_gamete_generation	SET	489	-0.031305	-0.0049877	0.036899	0.80189
GO_bp:go_intracellular_mrna_localization	SET	13	-0.19638	-0.0051675	0.23139	0.80197
GO_bp:go_chaperone_mediated_protein_folding	SET	56	-0.082335	-0.0044915	0.096983	0.80204
GO_cc:go_platelet_dense_granule	SET	20	-0.1487	-0.0048523	0.175	0.80225
Curated_gene_sets:smirnov_circulating_endotheliocytes_in_cancer_dn	SET	5	-0.25937	-0.0042336	0.30524	0.80226
Curated_gene_sets:pid_integrin5_pathway	SET	17	-0.19084	-0.005742	0.22452	0.80233
Curated_gene_sets:reactome_sema3a_plexin_repulsion_signaling_by_inhibiting_integrin_adhesion	SET	13	-0.1979	-0.0052073	0.23279	0.80236
GO_mf:go_voltage_gated_potassium_channel_activity	SET	82	-0.086174	-0.0056845	0.10135	0.8024
GO_bp:go_protein_localization_to_nucleolus	SET	12	-0.20738	-0.0052429	0.2439	0.80241
GO_bp:go_regulation_of_leukocyte_tethering_or_rolling	SET	8	-0.26179	-0.0054045	0.30779	0.80248
GO_bp:go_negative_regulation_of_interleukin_1_beta_secretion	SET	12	-0.19293	-0.0048776	0.22681	0.8025
Curated_gene_sets:kegg_glycosaminoglycan_biosynthesis_keratan_sulfate	SET	15	-0.165	-0.0046635	0.19392	0.80257
GO_mf:go_fatty_acid_binding	SET	34	-0.118	-0.0050185	0.13867	0.80258
GO_bp:go_negative_regulation_of_pancreatic_juice_secretion	SET	4	-0.39061	-0.0057028	0.45905	0.80259
GO_mf:go_ribonuclease_p_activity	SET	12	-0.18019	-0.0045555	0.21173	0.80262
GO_bp:go_cellular_response_to_follicle_stimulating_hormone_stimulus	SET	11	-0.23832	-0.0057689	0.27996	0.80269
GO_bp:go_azole_transport	SET	19	-0.16797	-0.0053426	0.19725	0.80276
Curated_gene_sets:biocarta_shh_pathway	SET	16	-0.19475	-0.0056847	0.2286	0.80286
GO_bp:go_regulation_of_peptidyl_serine_phosphorylation	SET	130	-0.064323	-0.0053357	0.075431	0.80309
Curated_gene_sets:schuhmacher_myc_targets_up	SET	77	-0.078296	-0.0050056	0.091785	0.80318
GO_mf:go_ubiquitin_ubiquitin_ligase_activity	SET	13	-0.20538	-0.0054044	0.2407	0.80324
GO_bp:go_fatty_acyl_coa_biosynthetic_process	SET	29	-0.13801	-0.0054218	0.16166	0.80336
GO_bp:go_nucleoside_phosphate_biosynthetic_process	SET	260	-0.042942	-0.0050199	0.050264	0.80353
Curated_gene_sets:boquest_stem_cell_cultured_vs_fresh_dn	SET	31	-0.13671	-0.0055525	0.15992	0.80368
GO_bp:go_protein_heterooligomerization	SET	126	-0.060834	-0.0049686	0.071126	0.8038
Curated_gene_sets:gaussmann_mll_af4_fusion_targets_c_up	SET	160	-0.056612	-0.0052056	0.066183	0.80382
Curated_gene_sets:hu_genotoxin_action_direct_vs_indirect_24hr	SET	46	-0.10176	-0.0050325	0.11886	0.80403
GO_mf:go_benzodiazepine_receptor_binding	SET	2	-0.49374	-0.0050974	0.57632	0.80419
GO_bp:go_primary_alcohol_catabolic_process	SET	13	-0.23454	-0.0061717	0.27362	0.80432
GO_bp:go_4_hydroxyproline_metabolic_process	SET	10	-0.22062	-0.005092	0.25735	0.80434
Curated_gene_sets:astier_integrin_signaling	SET	53	-0.1012	-0.0053712	0.11805	0.80435
Curated_gene_sets:igarashi_atf4_targets_up	SET	4	-0.33691	-0.0049187	0.39298	0.80436
GO_bp:go_eosinophil_differentiation	SET	4	-0.44852	-0.0065483	0.52299	0.80444
Curated_gene_sets:li_induced_t_to_natural_killer_up	SET	291	-0.042233	-0.0052187	0.049213	0.80459
GO_bp:go_export_across_plasma_membrane	SET	31	-0.14387	-0.0058431	0.16764	0.80459
GO_mf:go_sulfurtransferase_activity	SET	11	-0.22749	-0.0055066	0.265	0.80467
GO_mf:go_lipoprotein_transporter_activity	SET	6	-0.31045	-0.0055509	0.36132	0.80488
GO_bp:go_regulation_of_syncytium_formation_by_plasma_membrane_fusion	SET	29	-0.12258	-0.0048157	0.14267	0.80489
GO_bp:go_folic_acid_containing_compound_biosynthetic_process	SET	9	-0.19863	-0.0043493	0.23108	0.80497
GO_bp:go_response_to_abiotic_stimulus	SET	1147	-0.021822	-0.0052281	0.025379	0.80506
GO_bp:go_positive_regulation_of_cd4_positive_alpha_beta_t_cell_activation	SET	31	-0.14645	-0.005948	0.17012	0.80533
GO_cc:go_pwp2p_containing_subcomplex_of_90s_preribosome	SET	6	-0.22339	-0.0039941	0.25948	0.80535
Curated_gene_sets:reactome_nuclear_receptor_transcription_pathway	SET	50	-0.11117	-0.0057314	0.12898	0.80564
GO_bp:go_negative_regulation_of_t_helper_1_type_immune_response	SET	7	-0.31026	-0.0059918	0.35993	0.80565
GO_bp:go_regulation_of_fatty_acid_oxidation	SET	29	-0.12501	-0.0049109	0.14501	0.80566
GO_mf:go_protein_serine_threonine_kinase_inhibitor_activity	SET	32	-0.13063	-0.0053904	0.1515	0.80572
Curated_gene_sets:reactome_defective_b4galt1_causes_b4galt1_cdg_cdg_2d	SET	8	-0.27632	-0.0057047	0.3201	0.806
GO_cc:go_dendritic_tree	SET	556	-0.031043	-0.0052642	0.035944	0.8061
GO_mf:go_catecholamine_binding	SET	18	-0.19274	-0.0059671	0.22303	0.80625
GO_bp:go_regulation_of_synaptic_transmission_gabaergic	SET	32	-0.11847	-0.0048886	0.13708	0.80627
GO_mf:go_neurotransmitter_transporter_activity	SET	48	-0.11273	-0.0056947	0.13042	0.80629
GO_mf:go_fatty_acid_ligase_activity	SET	20	-0.15261	-0.00498	0.1763	0.80664
GO_bp:go_non_recombinational_repair	SET	86	-0.073144	-0.0049407	0.084471	0.80672
GO_mf:go_vitamin_d_binding	SET	5	-0.36115	-0.0058949	0.41699	0.80677
GO_bp:go_positive_regulation_of_cell_adhesion_mediated_by_integrin	SET	20	-0.15875	-0.0051802	0.18327	0.8068
Curated_gene_sets:colin_pilocytic_astrocytoma_vs_glioblastoma_up	SET	33	-0.12173	-0.0051006	0.1405	0.80686
GO_bp:go_regulation_of_lamellipodium_organization	SET	41	-0.11232	-0.0052451	0.12959	0.80696
GO_bp:go_positive_regulation_of_long_term_synaptic_potentiation	SET	22	-0.15503	-0.0053055	0.17875	0.80711
GO_bp:go_acetate_ester_transport	SET	6	-0.26933	-0.0048157	0.31046	0.80717
GO_mf:go_phosphatidylinositol_phosphate_phosphatase_activity	SET	23	-0.13953	-0.0048822	0.16079	0.80723
Curated_gene_sets:reactome_beta_catenin_independent_wnt_signaling	SET	147	-0.059261	-0.0052249	0.068279	0.80728
GO_bp:go_skeletal_muscle_cell_proliferation	SET	15	-0.19448	-0.0054966	0.22407	0.80728
GO_mf:go_camp_binding	SET	22	-0.15851	-0.0054246	0.18261	0.8073
GO_bp:go_translational_termination	SET	102	-0.067145	-0.0049373	0.077333	0.80737
GO_bp:go_regulation_of_mast_cell_activation	SET	37	-0.12068	-0.005354	0.13898	0.80738
GO_mf:go_ubiquitin_like_protein_conjugating_enzyme_activity	SET	36	-0.11243	-0.00492	0.12947	0.8074
Curated_gene_sets:reactome_signaling_by_the_b_cell_receptor_bcr	SET	109	-0.07039	-0.0053496	0.081052	0.80742
GO_bp:go_mannosylation	SET	34	-0.11391	-0.0048447	0.13113	0.80748
GO_bp:go_sperm_egg_recognition	SET	53	-0.0877	-0.0046546	0.10094	0.80751
GO_bp:go_cardiac_muscle_cell_cardiac_muscle_cell_adhesion	SET	7	-0.32279	-0.0062337	0.37154	0.80751
GO_cc:go_ap_4_adaptor_complex	SET	5	-0.27353	-0.0044647	0.31466	0.80765
GO_cc:go_inner_acrosomal_membrane	SET	5	-0.34101	-0.0055661	0.39226	0.80766
GO_bp:go_bergmann_glial_cell_differentiation	SET	8	-0.22153	-0.0045734	0.25438	0.80807
GO_mf:go_histone_acetyltransferase_activity_h4_k5_specific_	SET	8	-0.25966	-0.0053607	0.29816	0.80808
Curated_gene_sets:semenza_hif1_targets	SET	35	-0.12882	-0.0055585	0.14785	0.80819
GO_mf:go_icosatetraenoic_acid_binding	SET	6	-0.30861	-0.0055179	0.35419	0.8082
GO_bp:go_cellular_response_to_uv	SET	77	-0.082496	-0.005274	0.094653	0.80827
GO_bp:go_regulation_of_cell_death	SET	1534	-0.019303	-0.0052889	0.02214	0.80835
GO_bp:go_maintenance_of_cell_polarity	SET	16	-0.2056	-0.0060016	0.23578	0.8084
GO_bp:go_peptidyl_serine_modification	SET	294	-0.043379	-0.0053875	0.049708	0.80858
Curated_gene_sets:nikolsky_breast_cancer_8q12_q22_amplicon	SET	130	-0.090598	-0.0075152	0.1038	0.80862
Curated_gene_sets:reactome_chl1_interactions	SET	8	-0.2997	-0.0061873	0.34321	0.80873
GO_bp:go_magnesium_ion_homeostasis	SET	12	-0.18576	-0.0046965	0.21265	0.80882
GO_mf:go_nuclear_receptor_activity	SET	44	-0.11786	-0.0057011	0.13482	0.80899
GO_bp:go_golgi_to_vacuole_transport	SET	14	-0.19143	-0.0052271	0.21895	0.80902
Curated_gene_sets:ballif_developmental_disability_p16_p12_deletion	SET	14	-0.17539	-0.0047893	0.20057	0.80907
Curated_gene_sets:wotton_runx_targets_dn	SET	29	-0.15294	-0.0060083	0.17489	0.80907
GO_bp:go_substrate_independent_telencephalic_tangential_migration	SET	8	-0.3132	-0.0064659	0.35804	0.80914
GO_bp:go_negative_regulation_of_cell_volume	SET	5	-0.38054	-0.0062114	0.43497	0.80917
GO_bp:go_positive_regulation_of_synapse_maturation	SET	9	-0.2628	-0.0057545	0.30032	0.80923
GO_bp:go_mitophagy	SET	20	-0.16476	-0.0053765	0.18818	0.80936
GO_bp:go_regulation_of_defense_response	SET	695	-0.028876	-0.0054538	0.032978	0.80938
GO_bp:go_response_to_muramyl_dipeptide	SET	19	-0.16496	-0.005247	0.18836	0.80942
GO_cc:go_coated_vesicle_membrane	SET	168	-0.056905	-0.0053606	0.064971	0.80944
GO_bp:go_positive_regulation_of_sodium_ion_transmembrane_transport	SET	19	-0.18289	-0.0058171	0.20862	0.80966
GO_bp:go_interleukin_12_secretion	SET	8	-0.29751	-0.0061421	0.33931	0.8097
Curated_gene_sets:yagi_aml_fab_markers	SET	181	-0.055042	-0.00538	0.062732	0.80986
GO_cc:go_sorting_endosome	SET	6	-0.2997	-0.0053586	0.34156	0.80987
GO_bp:go_regulation_of_lipid_kinase_activity	SET	63	-0.090607	-0.0052416	0.10325	0.80989
GO_mf:go_steroid_hormone_receptor_activity	SET	53	-0.10891	-0.0057802	0.1241	0.80991
GO_bp:go_phagosome_maturation	SET	42	-0.11704	-0.0055312	0.13331	0.81001
GO_bp:go_regulation_of_guanylate_cyclase_activity	SET	12	-0.20538	-0.0051923	0.23391	0.81002
Curated_gene_sets:dacosta_uv_response_via_ercc3_ttd_dn	SET	84	-0.089025	-0.0059434	0.10139	0.81003
GO_bp:go_pericyte_cell_differentiation	SET	7	-0.27788	-0.0053664	0.31645	0.81005
GO_mf:go_potassium_ion_leak_channel_activity	SET	16	-0.1917	-0.0055958	0.21828	0.81008
Curated_gene_sets:reactome_n_glycan_antennae_elongation	SET	15	-0.18515	-0.0052332	0.21078	0.81014
Curated_gene_sets:sung_metastasis_stroma_up	SET	105	-0.0725	-0.0054085	0.082533	0.81014
GO_bp:go_o_glycan_processing	SET	58	-0.10752	-0.005969	0.12239	0.81016
Curated_gene_sets:bystrykh_hematopoiesis_stem_cell_and_brain_qtl_trans	SET	149	-0.05924	-0.0052582	0.067429	0.81017
Curated_gene_sets:nick_response_to_proc_treatment_dn	SET	24	-0.15362	-0.005491	0.17478	0.81029
Curated_gene_sets:pid_s1p_meta_pathway	SET	21	-0.15611	-0.0052197	0.17757	0.81033
GO_bp:go_adhesion_of_symbiont_to_host	SET	14	-0.22295	-0.0060881	0.25359	0.81035
GO_bp:go_negative_regulation_of_b_cell_apoptotic_process	SET	11	-0.20721	-0.0050158	0.23548	0.81055
GO_bp:go_detection_of_virus	SET	6	-0.29953	-0.0053556	0.3404	0.81055
GO_bp:go_anterior_head_development	SET	8	-0.2376	-0.0049053	0.26986	0.81069
GO_bp:go_negative_regulation_of_fatty_acid_metabolic_process	SET	12	-0.19638	-0.004965	0.22302	0.81071
GO_bp:go_lymphocyte_activation	SET	626	-0.030886	-0.0055469	0.035053	0.81087
GO_bp:go_b_cell_receptor_signaling_pathway	SET	54	-0.1021	-0.0054697	0.11587	0.81087
Curated_gene_sets:jain_nfkb_signaling	SET	74	-0.07967	-0.0049936	0.090386	0.81095
Curated_gene_sets:mikkelsen_pluripotent_state_dn	SET	6	-0.34008	-0.0060806	0.38573	0.81101
Curated_gene_sets:farmer_breast_cancer_cluster_3	SET	16	-0.18677	-0.0054518	0.21183	0.81102
GO_bp:go_homeostasis_of_number_of_cells_within_a_tissue	SET	29	-0.14348	-0.0056365	0.16258	0.81124
GO_bp:go_peptidyl_proline_hydroxylation_to_4_hydroxy_l_proline	SET	8	-0.25489	-0.0052622	0.28883	0.81124
GO_mf:go_peptidyl_proline_4_dioxygenase_activity	SET	8	-0.25489	-0.0052622	0.28883	0.81124
Curated_gene_sets:biocarta_lymphocyte_pathway	SET	8	-0.24164	-0.0049885	0.27374	0.8113
GO_bp:go_positive_regulation_of_immune_response	SET	734	-0.028376	-0.0055017	0.03214	0.81134
Curated_gene_sets:hoffmann_immature_to_mature_b_lymphocyte_dn	SET	42	-0.11214	-0.0052999	0.12701	0.81136
GO_bp:go_epithelial_cell_maturation	SET	15	-0.22374	-0.0063239	0.25334	0.81142
GO_bp:go_regulation_of_presynaptic_cytosolic_calcium_ion_concentration	SET	15	-0.20305	-0.0057391	0.22992	0.81142
GO_bp:go_epithelial_to_mesenchymal_transition_involved_in_endocardial_cushion_formation	SET	15	-0.22593	-0.0063856	0.25577	0.81146
GO_bp:go_response_to_oxygen_radical	SET	27	-0.14867	-0.0056356	0.16827	0.8115
GO_bp:go_negative_regulation_of_protein_modification_by_small_protein_conjugation_or_removal	SET	75	-0.084002	-0.0053004	0.09505	0.81158
GO_bp:go_negative_regulation_of_p38mapk_cascade	SET	6	-0.35331	-0.0063173	0.39974	0.81161
Curated_gene_sets:valk_aml_cluster_15	SET	29	-0.1364	-0.0053584	0.1543	0.81164
Curated_gene_sets:reactome_release_of_apoptotic_factors_from_the_mitochondria	SET	5	-0.31567	-0.0051525	0.35705	0.81167
GO_bp:go_embryonic_skeletal_system_morphogenesis	SET	93	-0.084227	-0.0059153	0.095264	0.81168
GO_bp:go_axon_choice_point_recognition	SET	7	-0.33528	-0.006475	0.37921	0.81169
GO_bp:go_mesenchyme_morphogenesis	SET	48	-0.11659	-0.0058897	0.13184	0.81174
GO_bp:go_positive_regulation_of_cytokine_production_involved_in_immune_response	SET	51	-0.11046	-0.0057514	0.12487	0.81181
GO_bp:go_pyrimidine_ribonucleotide_biosynthetic_process	SET	19	-0.1522	-0.0048411	0.17201	0.81188
GO_mf:go_opioid_receptor_activity	SET	9	-0.25209	-0.0055199	0.28487	0.8119
GO_bp:go_positive_regulation_of_stem_cell_proliferation	SET	39	-0.1189	-0.0054152	0.13432	0.81197
GO_bp:go_reproduction	SET	1333	-0.021014	-0.0053987	0.023714	0.81223
Curated_gene_sets:reactome_chylomicron_assembly	SET	10	-0.27783	-0.0064124	0.31326	0.81242
Curated_gene_sets:myllykangas_amplification_hot_spot_30	SET	5	-0.26998	-0.0044067	0.30432	0.81249
GO_mf:go_lysophosphatidic_acid_binding	SET	4	-0.32955	-0.0048113	0.37135	0.81257
GO_bp:go_atp_synthesis_coupled_electron_transport	SET	81	-0.078883	-0.0051719	0.088874	0.81261
GO_bp:go_urinary_tract_smooth_muscle_contraction	SET	6	-0.33795	-0.0060425	0.38072	0.81263
GO_bp:go_regulation_of_acute_inflammatory_response_to_antigenic_stimulus	SET	12	-0.26666	-0.0067417	0.30037	0.81266
GO_bp:go_positive_regulation_of_dendritic_spine_development	SET	36	-0.12287	-0.0053768	0.13839	0.81267
Curated_gene_sets:reactome_hdacs_deacetylate_histones	SET	66	-0.093259	-0.0055215	0.10504	0.81269
GO_bp:go_phospholipid_homeostasis	SET	10	-0.23281	-0.0053735	0.26213	0.81277
GO_cc:go_eukaryotic_translation_initiation_factor_3_complex	SET	14	-0.19133	-0.0052245	0.2154	0.81279
GO_mf:go_alpha_catenin_binding	SET	10	-0.25264	-0.0058312	0.28423	0.81296
GO_mf:go_card_domain_binding	SET	15	-0.18027	-0.005095	0.20279	0.81297
GO_bp:go_catecholamine_uptake_involved_in_synaptic_transmission	SET	11	-0.24194	-0.0058566	0.27208	0.81305
Curated_gene_sets:davies_multiple_myeloma_vs_mgus_up	SET	13	-0.1787	-0.0047022	0.20094	0.81308
Curated_gene_sets:bernard_ppapdc1b_targets_dn	SET	56	-0.10424	-0.0056864	0.1172	0.8131
GO_bp:go_protein_localization_to_nuclear_envelope	SET	8	-0.23351	-0.0048208	0.26254	0.8131
GO_bp:go_modification_dependent_macromolecule_catabolic_process	SET	580	-0.029842	-0.0051652	0.033552	0.81311
Curated_gene_sets:schlosser_serum_response_up	SET	118	-0.064969	-0.0051361	0.073041	0.81312
GO_bp:go_negative_regulation_of_alpha_beta_t_cell_differentiation	SET	23	-0.16752	-0.0058617	0.18825	0.81323
GO_bp:go_coenzyme_biosynthetic_process	SET	140	-0.060727	-0.0052261	0.068234	0.81326
GO_bp:go_receptor_biosynthetic_process	SET	23	-0.14763	-0.0051658	0.16586	0.81328
GO_bp:go_negative_regulation_of_sodium_ion_transport	SET	17	-0.20893	-0.0062861	0.2347	0.81331
GO_bp:go_organic_anion_transport	SET	465	-0.035182	-0.0054696	0.039514	0.81336
GO_bp:go_protein_folding	SET	206	-0.047307	-0.0049297	0.05313	0.81337
GO_bp:go_positive_regulation_of_protein_localization_to_early_endosome	SET	7	-0.30357	-0.0058625	0.34093	0.81337
Curated_gene_sets:reactome_sumoylation_of_transcription_cofactors	SET	42	-0.10275	-0.0048562	0.11533	0.81351
GO_bp:go_fatty_acid_metabolic_process	SET	247	-0.046283	-0.0052753	0.051945	0.81353
GO_bp:go_regulation_of_mesenchymal_stem_cell_differentiation	SET	6	-0.29427	-0.0052616	0.33027	0.81353
Curated_gene_sets:reactome_rna_polymerase_iii_transcription_initiation_from_type_1_promoter	SET	26	-0.1305	-0.0048548	0.14643	0.81359
Curated_gene_sets:ehlers_aneuploidy_dn	SET	12	-0.24546	-0.0062058	0.27535	0.81365
GO_mf:go_cyclic_nucleotide_phosphodiesterase_activity	SET	29	-0.13965	-0.0054861	0.15658	0.81377
Curated_gene_sets:korkola_choriocarcinoma	SET	5	-0.32208	-0.0052571	0.3611	0.81378
GO_cc:go_phagocytic_vesicle_membrane	SET	65	-0.094281	-0.0055397	0.10565	0.81391
Curated_gene_sets:whitfield_cell_cycle_m_g1	SET	123	-0.064165	-0.0051783	0.071882	0.81397
GO_bp:go_positive_regulation_of_mitochondrion_organization	SET	113	-0.068389	-0.0052915	0.076583	0.81407
Curated_gene_sets:pid_trail_pathway	SET	28	-0.14899	-0.0057514	0.16674	0.81421
GO_bp:go_telomeric_d_loop_disassembly	SET	7	-0.26317	-0.0050824	0.29447	0.81425
Curated_gene_sets:caffarel_response_to_thc_24hr_5_up	SET	31	-0.11934	-0.0048468	0.13348	0.81435
Curated_gene_sets:gross_hypoxia_via_elk3_up	SET	197	-0.052908	-0.0053929	0.059137	0.81451
GO_cc:go_lateral_plasma_membrane	SET	53	-0.10649	-0.0056521	0.11901	0.81456
GO_bp:go_imp_biosynthetic_process	SET	9	-0.23276	-0.0050966	0.26004	0.81462
GO_mf:go_cis_trans_isomerase_activity	SET	34	-0.11832	-0.0050321	0.13218	0.81463
Curated_gene_sets:bhat_esr1_targets_not_via_akt1_dn	SET	88	-0.087462	-0.0059759	0.097672	0.81472
GO_bp:go_phagocytosis_recognition	SET	16	-0.20716	-0.0060469	0.23119	0.81488
GO_bp:go_demethylation	SET	61	-0.096799	-0.0055105	0.108	0.81495
GO_bp:go_mitochondrion_organization	SET	489	-0.031865	-0.0050768	0.035543	0.815
GO_cc:go_bloc_1_complex	SET	16	-0.17763	-0.005185	0.19797	0.8152
GO_bp:go_synapse_assembly	SET	162	-0.061609	-0.0057	0.068638	0.81529
GO_bp:go_intermediate_filament_organization	SET	20	-0.17374	-0.0056696	0.19354	0.81532
GO_bp:go_negative_regulation_of_synaptic_plasticity	SET	5	-0.26678	-0.0043546	0.29719	0.81532
GO_mf:go_fatty_acyl_coa_binding	SET	21	-0.16415	-0.0054887	0.18277	0.81544
GO_bp:go_mrna_cleavage_involved_in_mrna_processing	SET	12	-0.1706	-0.0043132	0.18989	0.81551
GO_bp:go_amyloid_beta_clearance_by_transcytosis	SET	7	-0.29135	-0.0056265	0.32429	0.81551
GO_mf:go_inorganic_anion_transmembrane_transporter_activity	SET	134	-0.067942	-0.0057213	0.075587	0.81563
GO_bp:go_regulation_of_peptidyl_tyrosine_phosphorylation	SET	238	-0.049668	-0.0055584	0.055215	0.81581
GO_bp:go_cellular_response_to_temperature_stimulus	SET	5	-0.42513	-0.0069391	0.47262	0.81581
Curated_gene_sets:tsunoda_cisplatin_resistance_dn	SET	47	-0.11348	-0.0056728	0.12615	0.81582
GO_bp:go_amelogenesis	SET	24	-0.15658	-0.0055967	0.17395	0.81598
GO_cc:go_camp_dependent_protein_kinase_complex	SET	6	-0.34427	-0.0061556	0.38245	0.81598
GO_bp:go_protein_transmembrane_import_into_intracellular_organelle	SET	31	-0.12044	-0.0048915	0.13374	0.81607
Curated_gene_sets:pedersen_metastasis_by_erbb2_isoform_7	SET	372	-0.039068	-0.0054463	0.043383	0.81608
Curated_gene_sets:brueckner_targets_of_mirlet7a3_up	SET	103	-0.081567	-0.0060269	0.090536	0.81618
GO_cc:go_autophagosome_membrane	SET	32	-0.1349	-0.0055663	0.14972	0.8162
GO_cc:go_centriole	SET	129	-0.06223	-0.0051423	0.06906	0.81623
GO_bp:go_negative_regulation_of_endoplasmic_reticulum_unfolded_protein_response	SET	11	-0.23118	-0.005596	0.25639	0.81638
GO_mf:go_rho_gtpase_binding	SET	158	-0.061594	-0.0056284	0.068298	0.81642
GO_bp:go_positive_regulation_of_early_endosome_to_late_endosome_transport	SET	7	-0.24391	-0.0047105	0.27042	0.81646
GO_bp:go_plasminogen_activation	SET	22	-0.1763	-0.0060334	0.19543	0.81649
GO_bp:go_cytochrome_complex_assembly	SET	33	-0.1112	-0.0046595	0.12326	0.8165
GO_bp:go_cop9_signalosome_assembly	SET	5	-0.28709	-0.004686	0.31824	0.8165
GO_bp:go_aspartate_metabolic_process	SET	6	-0.31206	-0.0055796	0.34583	0.81655
Curated_gene_sets:reactome_regulation_of_actin_dynamics_for_phagocytic_cup_formation	SET	58	-0.099453	-0.005521	0.1102	0.81659
GO_bp:go_chromatin_mediated_maintenance_of_transcription	SET	9	-0.22367	-0.0048977	0.24784	0.81659
GO_cc:go_u1_snrnp	SET	18	-0.16099	-0.0049842	0.17838	0.8166
GO_mf:go_channel_inhibitor_activity	SET	37	-0.11934	-0.0052943	0.13222	0.81662
Curated_gene_sets:reactome_alpha_defensins	SET	6	-0.35724	-0.0063874	0.3957	0.81668
GO_bp:go_negative_regulation_of_proteolysis	SET	310	-0.042887	-0.005467	0.047493	0.81673
GO_bp:go_maintenance_of_location	SET	310	-0.042573	-0.005427	0.047142	0.81675
Curated_gene_sets:matzuk_male_reproduction_sertoli	SET	24	-0.14347	-0.0051281	0.15883	0.8168
GO_bp:go_membrane_biogenesis	SET	31	-0.13777	-0.0055954	0.15248	0.81687
GO_bp:go_peptidyl_amino_acid_modification	SET	1152	-0.022821	-0.0054786	0.025257	0.81688
GO_cc:go_oxidoreductase_complex	SET	99	-0.069565	-0.0050399	0.07699	0.81688
GO_mf:go_o_acetyltransferase_activity	SET	8	-0.30624	-0.0063224	0.33888	0.81692
GO_bp:go_regulation_of_binding_of_sperm_to_zona_pellucida	SET	5	-0.32316	-0.0052748	0.35755	0.81695
Curated_gene_sets:hanson_hras_signaling_via_nfkb	SET	21	-0.15354	-0.005134	0.16986	0.81698
Curated_gene_sets:reactome_o2_co2_exchange_in_erythrocytes	SET	13	-0.2284	-0.0060099	0.25263	0.81701
GO_bp:go_negative_regulation_of_cellular_protein_catabolic_process	SET	75	-0.079825	-0.0050369	0.088277	0.81706
Curated_gene_sets:schlosser_myc_targets_repressed_by_serum	SET	154	-0.057635	-0.0052002	0.063695	0.81723
GO_bp:go_regulation_of_transcription_involved_in_g1_s_transition_of_mitotic_cell_cycle	SET	27	-0.13106	-0.0049682	0.14482	0.81727
GO_mf:go_hydrolase_activity_acting_on_carbon_nitrogen_but_not_peptide_bonds_in_cyclic_amidines	SET	34	-0.14475	-0.0061562	0.15992	0.81729
GO_bp:go_positive_regulation_of_cytokine_production	SET	417	-0.038393	-0.0056598	0.042411	0.81733
GO_bp:go_parathyroid_gland_development	SET	7	-0.27451	-0.0053014	0.30323	0.81734
Curated_gene_sets:reactome_cellular_hexose_transport	SET	21	-0.18622	-0.0062265	0.20551	0.81756
Curated_gene_sets:stein_esr1_targets	SET	78	-0.088334	-0.0056837	0.09746	0.81762
Curated_gene_sets:ceballos_targets_of_tp53_and_myc_up	SET	20	-0.16247	-0.0053016	0.17923	0.81766
Curated_gene_sets:nikolsky_breast_cancer_12q13_q21_amplicon	SET	45	-0.1646	-0.0080514	0.18152	0.81774
GO_bp:go_regulation_of_protein_k63_linked_ubiquitination	SET	10	-0.24957	-0.0057603	0.27517	0.81778
GO_mf:go_poly_a_specific_ribonuclease_activity	SET	13	-0.19067	-0.0050173	0.21023	0.81778
Curated_gene_sets:kannan_tp53_targets_up	SET	56	-0.090917	-0.0049596	0.10023	0.81782
GO_mf:go_leucine_binding	SET	6	-0.26531	-0.0047437	0.29239	0.81789
GO_bp:go_dopaminergic_neuron_axon_guidance	SET	5	-0.43193	-0.0070503	0.47601	0.8179
GO_bp:go_protein_demethylation	SET	25	-0.14021	-0.0051146	0.15446	0.81798
Curated_gene_sets:provenzani_metastasis_dn	SET	138	-0.062051	-0.0053021	0.068341	0.81805
Curated_gene_sets:reactome_nuclear_envelope_breakdown	SET	52	-0.11677	-0.0061388	0.12859	0.81806
GO_bp:go_gland_morphogenesis	SET	115	-0.076707	-0.005987	0.084443	0.81816
GO_bp:go_response_to_hormone	SET	923	-0.02633	-0.0056946	0.028986	0.81816
GO_bp:go_glutamine_family_amino_acid_biosynthetic_process	SET	15	-0.17832	-0.00504	0.19627	0.8182
Curated_gene_sets:reactome_creb3_factors_activate_genes	SET	8	-0.28091	-0.0057994	0.30918	0.81821
GO_bp:go_regulation_of_synaptic_transmission_glutamatergic	SET	67	-0.097911	-0.0058405	0.10776	0.81821
GO_bp:go_mitochondrial_proton_transporting_atp_synthase_complex_assembly	SET	5	-0.39984	-0.0065264	0.44007	0.81821
Curated_gene_sets:reactome_miscellaneous_transport_and_binding_events	SET	23	-0.158	-0.0055287	0.17386	0.81826
Curated_gene_sets:reactome_activation_of_hox_genes_during_differentiation	SET	100	-0.07351	-0.0053524	0.080879	0.81829
Curated_gene_sets:reactome_binding_of_tcf_lef:ctnnb1_to_target_gene_promoters	SET	8	-0.32198	-0.0066473	0.35409	0.8184
GO_bp:go_replacement_ossification	SET	26	-0.16731	-0.0062241	0.18396	0.81845
GO_bp:go_calcium_ion_regulated_exocytosis	SET	147	-0.062652	-0.0055239	0.068881	0.81847
Curated_gene_sets:bild_src_oncogenic_signature	SET	58	-0.10701	-0.0059403	0.11761	0.81855
GO_cc:go_axonemal_dynein_complex	SET	18	-0.19717	-0.0061041	0.21667	0.81858
GO_bp:go_one_carbon_compound_transport	SET	12	-0.24252	-0.0061313	0.26645	0.81862
Curated_gene_sets:gross_hypoxia_via_hif1a_up	SET	75	-0.083387	-0.0052616	0.091612	0.81864
GO_bp:go_transforming_growth_factor_beta_production	SET	34	-0.13464	-0.0057262	0.14786	0.81874
GO_bp:go_epidermal_growth_factor_receptor_signaling_pathway	SET	114	-0.070472	-0.0054766	0.077363	0.81883
Curated_gene_sets:gozgit_esr1_targets_dn	SET	685	-0.031025	-0.005819	0.034048	0.8189
GO_mf:go_actin_dependent_atpase_activity	SET	12	-0.22164	-0.0056035	0.24316	0.81897
GO_bp:go_positive_regulation_of_cysteine_type_endopeptidase_activity_involved_in_apoptotic_signaling_pathway	SET	11	-0.22662	-0.0054856	0.24862	0.81898
GO_cc:go_palmitoyltransferase_complex	SET	11	-0.26862	-0.0065023	0.29466	0.81901
Curated_gene_sets:reactome_synthesis_of_very_long_chain_fatty_acyl_coas	SET	23	-0.16863	-0.0059005	0.1849	0.81911
GO_mf:go_glycine_transmembrane_transporter_activity	SET	7	-0.28414	-0.0054873	0.31154	0.81912
GO_cc:go_platelet_dense_granule_lumen	SET	14	-0.18822	-0.0051396	0.20635	0.81915
Curated_gene_sets:roversi_glioma_copy_number_dn	SET	53	-0.13135	-0.0069712	0.14398	0.81918
GO_bp:go_negative_regulation_of_protein_k63_linked_ubiquitination	SET	6	-0.32242	-0.0057648	0.3534	0.81919
GO_bp:go_positive_regulation_of_epithelial_cell_differentiation_involved_in_kidney_development	SET	7	-0.34536	-0.0066697	0.37849	0.81923
GO_cc:go_integrator_complex	SET	16	-0.17354	-0.0050656	0.19019	0.81923
GO_cc:go_myosin_ii_complex	SET	22	-0.16605	-0.0056827	0.18198	0.81923
Curated_gene_sets:zhu_skil_targets_up	SET	20	-0.1929	-0.0062948	0.21132	0.81933
GO_bp:go_cytokine_production_involved_in_immune_response	SET	95	-0.081829	-0.005808	0.089633	0.81936
Curated_gene_sets:pid_hdac_classi_pathway	SET	60	-0.098139	-0.0055409	0.10741	0.81956
GO_bp:go_regulation_of_cilium_movement	SET	15	-0.21041	-0.0059471	0.23027	0.81958
GO_bp:go_glutamine_metabolic_process	SET	19	-0.15022	-0.0047781	0.16433	0.81968
Curated_gene_sets:shipp_dlbcl_vs_follicular_lymphoma_up	SET	44	-0.12015	-0.0058117	0.13143	0.81969
GO_bp:go_protein_targeting_to_lysosome	SET	18	-0.16727	-0.0051786	0.1829	0.81978
GO_bp:go_transcription_dependent_tethering_of_rna_polymerase_ii_gene_dna_at_nuclear_periphery	SET	6	-0.25813	-0.0046154	0.28225	0.81978
GO_bp:go_protein_insertion_into_mitochondrial_outer_membrane	SET	5	-0.32975	-0.0053824	0.36057	0.81978
GO_mf:go_collagen_binding_involved_in_cell_matrix_adhesion	SET	4	-0.41662	-0.0060826	0.45541	0.81986
GO_mf:go_microtubule_minus_end_binding	SET	10	-0.24657	-0.005691	0.26947	0.81991
Curated_gene_sets:reactome_platelet_adhesion_to_exposed_collagen	SET	14	-0.22241	-0.0060731	0.24299	0.81997
GO_bp:go_positive_regulation_of_myeloid_leukocyte_mediated_immunity	SET	27	-0.14305	-0.0054226	0.15626	0.82002
GO_cc:go_pcaf_complex	SET	4	-0.28513	-0.0041627	0.31136	0.82009
Curated_gene_sets:tesar_alk_and_jak_targets_mouse_es_d4_dn	SET	6	-0.35974	-0.0064322	0.3925	0.8203
GO_bp:go_vesicle_mediated_transport_in_synapse	SET	195	-0.054677	-0.0055452	0.059646	0.82034
GO_cc:go_proton_transporting_atp_synthase_complex_catalytic_core_f_1_	SET	6	-0.29353	-0.0052482	0.32014	0.82038
GO_bp:go_regulation_of_natural_killer_cell_differentiation	SET	14	-0.2174	-0.0059363	0.23709	0.82041
Curated_gene_sets:xu_crebbp_targets_up	SET	21	-0.16384	-0.0054782	0.17866	0.82043
GO_bp:go_hematopoietic_stem_cell_proliferation	SET	21	-0.18489	-0.0061823	0.20156	0.8205
Curated_gene_sets:pid_hes_hey_pathway	SET	46	-0.12358	-0.0061114	0.13469	0.82056
GO_cc:go_cuticular_plate	SET	9	-0.25864	-0.0056634	0.28188	0.82057
Curated_gene_sets:reactome_macroautophagy	SET	86	-0.081091	-0.0054775	0.088358	0.82062
GO_mf:go_histone_demethylase_activity	SET	21	-0.15991	-0.0053468	0.17421	0.82066
GO_cc:go_rna_polymerase_iii_complex	SET	15	-0.17823	-0.0050374	0.19416	0.82067
GO_bp:go_regulation_of_hematopoietic_progenitor_cell_differentiation	SET	82	-0.08171	-0.00539	0.089005	0.82069
GO_bp:go_trigeminal_nerve_development	SET	11	-0.25811	-0.0062479	0.28108	0.82076
Curated_gene_sets:reactome_free_fatty_acid_receptors	SET	5	-0.33275	-0.0054314	0.36225	0.82084
GO_bp:go_response_to_interferon_beta	SET	30	-0.15513	-0.0061982	0.16884	0.82089
GO_cc:go_centriolar_subdistal_appendage	SET	8	-0.33958	-0.0070107	0.36953	0.82094
GO_mf:go_polyol_transmembrane_transporter_activity	SET	10	-0.31553	-0.0072826	0.34335	0.82094
Curated_gene_sets:marson_bound_by_foxp3_stimulated	SET	945	-0.026034	-0.0056937	0.028321	0.82101
GO_bp:go_forebrain_neuron_fate_commitment	SET	10	-0.29496	-0.0068078	0.32064	0.82118
GO_bp:go_ventricular_trabecula_myocardium_morphogenesis	SET	16	-0.2245	-0.0065532	0.24397	0.82126
Curated_gene_sets:reactome_p2y_receptors	SET	9	-0.23479	-0.0051411	0.25513	0.82128
GO_cc:go_cortical_actin_cytoskeleton	SET	80	-0.081495	-0.0053102	0.088543	0.82131
GO_bp:go_mesonephric_tubule_formation	SET	8	-0.31427	-0.0064881	0.3413	0.82142
Curated_gene_sets:reactome_conjugation_of_benzoate_with_glycine	SET	6	-0.41085	-0.007346	0.44593	0.82155
GO_bp:go_intestinal_hexose_absorption	SET	6	-0.30115	-0.0053846	0.32687	0.82155
GO_bp:go_regulation_of_retrograde_protein_transport_er_to_cytosol	SET	12	-0.19712	-0.0049837	0.21392	0.8216
Curated_gene_sets:boylan_multiple_myeloma_c_cluster_dn	SET	27	-0.161	-0.0061033	0.17468	0.82165
Curated_gene_sets:mikkelsen_es_icp_with_h3k27me3	SET	40	-0.12002	-0.0055358	0.13018	0.82172
GO_bp:go_short_chain_fatty_acid_metabolic_process	SET	5	-0.34153	-0.0055747	0.37045	0.82172
GO_bp:go_dna_replication_independent_nucleosome_organization	SET	48	-0.10403	-0.0052549	0.11282	0.82175
GO_cc:go_cytoplasmic_vesicle_part	SET	1414	-0.021213	-0.0055998	0.023004	0.82176
GO_bp:go_regulation_of_humoral_immune_response_mediated_by_circulating_immunoglobulin	SET	11	-0.26558	-0.0064288	0.28794	0.82183
Curated_gene_sets:mcbryan_pubertal_breast_5_6wk_dn	SET	121	-0.070244	-0.0056229	0.076107	0.82198
GO_cc:go_extrinsic_component_of_mitochondrial_inner_membrane	SET	13	-0.18489	-0.0048652	0.20028	0.82203
Curated_gene_sets:fulcher_inflammatory_response_lectin_vs_lps_up	SET	565	-0.033798	-0.0057761	0.036606	0.82206
GO_bp:go_cellular_response_to_light_stimulus	SET	119	-0.06837	-0.0054277	0.074044	0.82209
GO_bp:go_negative_regulation_of_protein_import_into_nucleus	SET	12	-0.22502	-0.0056891	0.24366	0.82212
Curated_gene_sets:li_cisplatin_resistance_up	SET	25	-0.18676	-0.0068127	0.20221	0.82214
GO_cc:go_sarcoplasmic_reticulum_lumen	SET	8	-0.23965	-0.0049476	0.25944	0.82217
GO_cc:go_cytoskeleton_of_presynaptic_active_zone	SET	6	-0.31364	-0.0056079	0.33918	0.82244
GO_bp:go_positive_regulation_of_synaptic_transmission_gabaergic	SET	12	-0.19751	-0.0049934	0.21355	0.82248
GO_bp:go_hypothalamus_development	SET	20	-0.18	-0.0058739	0.19462	0.82249
GO_bp:go_protein_retention_in_er_lumen	SET	9	-0.19846	-0.0043456	0.21457	0.82249
GO_bp:go_endoplasmic_reticulum_tubular_network_organization	SET	16	-0.20133	-0.0058769	0.21763	0.82254
GO_bp:go_maintenance_of_protein_location_in_mitochondrion	SET	5	-0.31764	-0.0051847	0.34335	0.82254
GO_bp:go_fibroblast_migration	SET	37	-0.12325	-0.0054681	0.13322	0.82257
GO_bp:go_female_meiosis_chromosome_segregation	SET	5	-0.30391	-0.0049605	0.32845	0.82258
Curated_gene_sets:chesler_brain_qtl_trans	SET	6	-0.30787	-0.0055047	0.3327	0.82261
GO_mf:go_voltage_gated_sodium_channel_activity_involved_in_cardiac_muscle_cell_action_potential	SET	5	-0.3768	-0.0061504	0.40696	0.82274
GO_bp:go_positive_regulation_of_guanylate_cyclase_activity	SET	10	-0.25506	-0.005887	0.27541	0.8228
GO_bp:go_chemokine_c_c_motif_ligand_5_production	SET	9	-0.25418	-0.0055657	0.2744	0.82285
GO_mf:go_ccr6_chemokine_receptor_binding	SET	2	-0.672	-0.0069378	0.72541	0.82287
Curated_gene_sets:lindgren_bladder_cancer_cluster_2a_up	SET	8	-0.24154	-0.0049866	0.26069	0.82291
GO_bp:go_tryptophan_metabolic_process	SET	8	-0.30353	-0.0062663	0.32759	0.82291
GO_mf:go_n_acetyllactosaminide_beta_1_3_n_acetylglucosaminyltransferase_activity	SET	8	-0.2621	-0.005411	0.28287	0.82292
GO_bp:go_cellular_response_to_lipid	SET	573	-0.03441	-0.0059208	0.037134	0.82293
GO_bp:go_actin_crosslink_formation	SET	9	-0.26752	-0.0058577	0.28863	0.82299
GO_bp:go_mirna_catabolic_process	SET	10	-0.28834	-0.0066549	0.31106	0.82302
GO_bp:go_positive_regulation_of_glycoprotein_biosynthetic_process	SET	20	-0.15888	-0.0051847	0.17138	0.82306
Curated_gene_sets:fujiwara_park2_hepatocyte_proliferation_dn	SET	7	-0.30003	-0.0057941	0.32358	0.82309
GO_bp:go_positive_regulation_of_dephosphorylation	SET	53	-0.10785	-0.005724	0.11628	0.82316
GO_bp:go_positive_regulation_of_intracellular_estrogen_receptor_signaling_pathway	SET	11	-0.22702	-0.0054954	0.24459	0.82333
GO_bp:go_chorion_development	SET	7	-0.30214	-0.005835	0.32553	0.82333
Curated_gene_sets:chiang_liver_cancer_subclass_ctnnb1_dn	SET	159	-0.065843	-0.0060356	0.070929	0.82337
GO_bp:go_positive_regulation_of_glial_cell_proliferation	SET	16	-0.1874	-0.0054702	0.20188	0.82337
Curated_gene_sets:davicioni_pax_foxo1_signature_in_arms_up	SET	53	-0.12064	-0.0064027	0.12993	0.82341
GO_cc:go_cornified_envelope	SET	60	-0.12585	-0.0071054	0.13553	0.82344
Curated_gene_sets:ivanova_hematopoiesis_intermediate_progenitor	SET	124	-0.065875	-0.0053377	0.070923	0.8235
Curated_gene_sets:benporath_prc2_targets	SET	599	-0.036501	-0.0064171	0.039295	0.82352
GO_cc:go_zymogen_granule_membrane	SET	11	-0.27207	-0.0065859	0.29285	0.82356
GO_bp:go_cerebral_cortex_regionalization	SET	7	-0.35824	-0.0069183	0.38533	0.82373
GO_bp:go_u4_snrna_3_end_processing	SET	7	-0.29579	-0.0057123	0.31801	0.82384
GO_bp:go_tube_lumen_cavitation	SET	4	-0.47357	-0.006914	0.50896	0.82393
GO_mf:go_peptidase_regulator_activity	SET	198	-0.060423	-0.0061743	0.064915	0.82401
Curated_gene_sets:chiang_liver_cancer_subclass_unannotated_dn	SET	177	-0.054235	-0.0052429	0.058259	0.82405
Curated_gene_sets:gross_hypoxia_via_elk3_and_hif1a_dn	SET	99	-0.075405	-0.0054629	0.080987	0.82409
GO_mf:go_calcium_release_channel_activity	SET	21	-0.18807	-0.0062883	0.20197	0.82411
Curated_gene_sets:kumar_pathogen_load_by_macrophages	SET	252	-0.046167	-0.0053144	0.049539	0.82431
GO_bp:go_positive_regulation_of_phagocytosis_engulfment	SET	12	-0.27159	-0.0068664	0.29132	0.82439
GO_bp:go_multi_organism_cellular_localization	SET	5	-0.28774	-0.0046966	0.30864	0.82439
GO_bp:go_ketone_biosynthetic_process	SET	41	-0.11118	-0.0051917	0.11923	0.82445
GO_bp:go_regulation_of_xenophagy	SET	6	-0.28564	-0.0051073	0.30629	0.82448
GO_bp:go_meiosis_i_cell_cycle_process	SET	115	-0.068204	-0.0053234	0.073122	0.82452
GO_bp:go_response_to_angiotensin	SET	23	-0.16343	-0.0057187	0.1751	0.82468
Curated_gene_sets:bandres_response_to_carmustin_mgmt_24hr_up	SET	8	-0.26478	-0.0054664	0.28362	0.82473
Curated_gene_sets:biocarta_prion_pathway	SET	12	-0.18919	-0.0047831	0.20258	0.82481
GO_bp:go_presynapse_organization	SET	39	-0.13204	-0.0060136	0.14135	0.82486
GO_bp:go_response_to_oxygen_levels	SET	364	-0.041487	-0.0057222	0.044413	0.82487
GO_bp:go_neural_retina_development	SET	61	-0.11153	-0.0063492	0.11934	0.82499
Curated_gene_sets:reactome_organic_cation_anion_zwitterion_transport	SET	15	-0.21815	-0.0061659	0.23335	0.82507
Curated_gene_sets:kegg_pentose_phosphate_pathway	SET	23	-0.15535	-0.0054358	0.16613	0.82512
GO_bp:go_transforming_growth_factor_beta2_production	SET	8	-0.28112	-0.0058036	0.30055	0.82519
GO_bp:go_response_to_follicle_stimulating_hormone	SET	16	-0.21793	-0.0063613	0.23297	0.82521
GO_bp:go_regulation_of_osteoclast_proliferation	SET	5	-0.35	-0.0057129	0.3741	0.82525
GO_bp:go_regulation_of_mitophagy	SET	15	-0.20874	-0.0058999	0.2231	0.82526
GO_mf:go_rna_dna_hybrid_ribonuclease_activity	SET	6	-0.42168	-0.0075395	0.45068	0.82526
GO_bp:go_cell_migration_in_hindbrain	SET	14	-0.21213	-0.0057925	0.22664	0.82535
GO_bp:go_synaptic_vesicle_uncoating	SET	5	-0.43398	-0.0070836	0.46353	0.82542
GO_bp:go_negative_regulation_of_erad_pathway	SET	13	-0.18705	-0.0049221	0.19976	0.82545
GO_mf:go_secondary_active_transmembrane_transporter_activity	SET	224	-0.052533	-0.0057057	0.056102	0.82545
GO_bp:go_negative_regulation_of_stem_cell_proliferation	SET	11	-0.22654	-0.0054837	0.24183	0.82555
GO_bp:go_spermatid_differentiation	SET	141	-0.064438	-0.0055651	0.068764	0.82564
GO_cc:go_mitotic_spindle_pole	SET	24	-0.15639	-0.0055898	0.16682	0.82573
GO_bp:go_amino_acid_betaine_transport	SET	4	-0.46118	-0.006733	0.49189	0.82576
Curated_gene_sets:anastassiou_multicancer_invasiveness_signature	SET	62	-0.11073	-0.0063546	0.11807	0.82583
GO_bp:go_maintenance_of_protein_location	SET	98	-0.077419	-0.0055807	0.082534	0.82588
GO_cc:go_escrt_i_complex	SET	10	-0.20264	-0.0046771	0.21601	0.8259
GO_bp:go_atrial_cardiac_muscle_cell_to_av_node_cell_signaling	SET	17	-0.21378	-0.0064321	0.22787	0.82591
Curated_gene_sets:mccabe_hoxc6_targets_cancer_up	SET	26	-0.15958	-0.0059364	0.17006	0.82597
GO_bp:go_glycoprotein_metabolic_process	SET	126	-0.068648	-0.0056068	0.073131	0.82605
GO_bp:go_erad_pathway	SET	91	-0.073953	-0.0051379	0.078743	0.82617
GO_bp:go_negative_regulation_of_protein_tyrosine_kinase_activity	SET	29	-0.14452	-0.0056776	0.15383	0.82625
GO_bp:go_monoubiquitinated_protein_deubiquitination	SET	9	-0.23555	-0.0051577	0.25072	0.82625
GO_mf:go_nucleotide_receptor_activity	SET	17	-0.19989	-0.0060141	0.21276	0.82625
Curated_gene_sets:vanharanta_uterine_fibroid_with_7q_deletion_dn	SET	35	-0.14652	-0.0063224	0.15591	0.82633
GO_bp:go_ceramide_catabolic_process	SET	18	-0.19203	-0.0059452	0.20433	0.82633
GO_bp:go_sphingolipid_mediated_signaling_pathway	SET	12	-0.22913	-0.0057928	0.2438	0.82634
Curated_gene_sets:liu_cmyb_targets_dn	SET	6	-0.35638	-0.0063721	0.37918	0.82635
GO_bp:go_ubiquitin_dependent_protein_catabolic_process_via_the_multivesicular_body_sorting_pathway	SET	21	-0.16062	-0.0053707	0.17087	0.82639
GO_cc:go_myosin_filament	SET	22	-0.18918	-0.0064743	0.20122	0.82642
GO_bp:go_positive_regulation_of_acute_inflammatory_response	SET	28	-0.16471	-0.0063583	0.17512	0.82653
GO_bp:go_small_molecule_metabolic_process	SET	1604	-0.020368	-0.0056951	0.021649	0.8266
GO_bp:go_response_to_glucagon	SET	34	-0.14135	-0.0060118	0.1502	0.82666
GO_cc:go_filamentous_actin	SET	24	-0.15833	-0.0056592	0.16824	0.82667
GO_bp:go_vesicle_mediated_transport_to_the_plasma_membrane	SET	89	-0.080278	-0.0055159	0.085299	0.82668
GO_mf:go_nucleoside_triphosphatase_regulator_activity	SET	311	-0.044428	-0.0056725	0.047173	0.82685
GO_mf:go_structural_constituent_of_cytoskeleton	SET	94	-0.080233	-0.0056648	0.085187	0.82686
Curated_gene_sets:lopez_mesotelioma_survival_time_dn	SET	7	-0.28042	-0.0054155	0.29769	0.8269
GO_bp:go_female_mating_behavior	SET	9	-0.25772	-0.0056433	0.27353	0.82695
GO_mf:go_rna_methyltransferase_activity	SET	63	-0.085018	-0.0049183	0.090216	0.82699
GO_cc:go_tertiary_granule	SET	155	-0.063034	-0.0057056	0.066875	0.82704
Curated_gene_sets:reactome_assembly_of_collagen_fibrils_and_other_multimeric_structures	SET	59	-0.11752	-0.0065797	0.12467	0.82706
GO_bp:go_import_into_cell	SET	655	-0.031743	-0.0058266	0.033674	0.82706
GO_bp:go_protein_methylation	SET	171	-0.057166	-0.0054326	0.060623	0.82715
Curated_gene_sets:reactome_metabolism_of_non_coding_rna	SET	51	-0.1073	-0.0055864	0.11376	0.8272
GO_bp:go_blastocyst_development	SET	93	-0.081904	-0.0057521	0.08684	0.8272
GO_bp:go_divalent_inorganic_anion_homeostasis	SET	13	-0.21647	-0.005696	0.2295	0.8272
Curated_gene_sets:chiaretti_t_all_relapse_prognosis	SET	19	-0.19233	-0.0061173	0.20388	0.82724
GO_mf:go_mrna_3_utr_au_rich_region_binding	SET	14	-0.22118	-0.0060397	0.23446	0.82725
Curated_gene_sets:tien_intestine_probiotics_2hr_dn	SET	85	-0.084918	-0.0057027	0.09001	0.82726
GO_mf:go_signal_sequence_binding	SET	45	-0.10988	-0.005375	0.11646	0.82729
GO_bp:go_scf_dependent_proteasomal_ubiquitin_dependent_protein_catabolic_process	SET	89	-0.080473	-0.0055294	0.08524	0.82743
Curated_gene_sets:zhan_multiple_myeloma_mf_up	SET	42	-0.13113	-0.0061972	0.13879	0.82762
GO_bp:go_single_fertilization	SET	134	-0.069604	-0.0058613	0.073654	0.82767
Curated_gene_sets:lu_aging_brain_dn	SET	144	-0.064651	-0.0056422	0.068378	0.82779
Curated_gene_sets:dazard_uv_response_cluster_g5	SET	12	-0.16823	-0.0042532	0.17791	0.82781
GO_bp:go_coenzyme_a_metabolic_process	SET	5	-0.33487	-0.005466	0.35405	0.82788
GO_bp:go_regulation_of_cell_cell_adhesion_mediated_by_cadherin	SET	15	-0.20413	-0.0057696	0.21581	0.82789
GO_bp:go_secretion	SET	1554	-0.020977	-0.0057817	0.022176	0.8279
GO_bp:go_regulation_of_inorganic_anion_transmembrane_transport	SET	7	-0.30039	-0.0058012	0.31743	0.828
GO_bp:go_guanosine_containing_compound_biosynthetic_process	SET	12	-0.20791	-0.0052563	0.21962	0.82809
GO_bp:go_histone_h4_acetylation	SET	61	-0.098774	-0.0056229	0.10429	0.8282
Curated_gene_sets:biocarta_ets_pathway	SET	18	-0.19375	-0.0059983	0.20452	0.82826
GO_bp:go_ribosomal_small_subunit_assembly	SET	15	-0.18255	-0.0051597	0.19268	0.82828
GO_mf:go_potassium_ion_antiporter_activity	SET	14	-0.25083	-0.0068492	0.26473	0.8283
GO_bp:go_oxidation_reduction_process	SET	898	-0.026782	-0.0057173	0.02826	0.82835
GO_bp:go_3_utr_mediated_mrna_stabilization	SET	17	-0.19326	-0.0058149	0.20391	0.82837
GO_mf:go_gap_junction_hemi_channel_activity	SET	5	-0.40097	-0.0065448	0.42305	0.82838
Curated_gene_sets:vernell_retinoblastoma_pathway_dn	SET	23	-0.14937	-0.0052268	0.15756	0.82843
GO_bp:go_coagulation	SET	323	-0.046152	-0.0060032	0.048646	0.82861
GO_bp:go_negative_regulation_of_inflammatory_response_to_antigenic_stimulus	SET	13	-0.24645	-0.0064849	0.25975	0.82863
GO_bp:go_regulation_of_peroxisome_proliferator_activated_receptor_signaling_pathway	SET	14	-0.24204	-0.0066091	0.25501	0.82871
Curated_gene_sets:reactome_ionotropic_activity_of_kainate_receptors	SET	9	-0.26978	-0.0059072	0.28423	0.82872
GO_cc:go_microtubule_organizing_center_part	SET	173	-0.057837	-0.0055281	0.060931	0.82874
GO_bp:go_pyrimidine_nucleoside_triphosphate_biosynthetic_process	SET	17	-0.17191	-0.0051722	0.18105	0.82881
Curated_gene_sets:reactome_epha_mediated_growth_cone_collapse	SET	30	-0.16174	-0.0064625	0.17033	0.82883
GO_cc:go_compact_myelin	SET	14	-0.2232	-0.0060949	0.23501	0.82887
Curated_gene_sets:reactome_rab_geranylgeranylation	SET	57	-0.099432	-0.0054722	0.10468	0.8289
GO_bp:go_trna_modification	SET	84	-0.078026	-0.0052091	0.082131	0.82894
Curated_gene_sets:park_osteoblast_differentiation_by_phenylamil_up	SET	10	-0.26498	-0.0061159	0.27889	0.82897
GO_bp:go_negative_regulation_of_striated_muscle_contraction	SET	8	-0.32898	-0.0067918	0.34621	0.829
GO_bp:go_regulation_of_nodal_signaling_pathway	SET	7	-0.3793	-0.0073251	0.39911	0.82903
GO_mf:go_sugar_transmembrane_transporter_activity	SET	24	-0.17452	-0.0062377	0.18363	0.82904
GO_bp:go_parkin_mediated_stimulation_of_mitophagy_in_response_to_mitochondrial_depolarization	SET	5	-0.39899	-0.0065125	0.41978	0.82906
GO_mf:go_ion_channel_regulator_activity	SET	110	-0.074983	-0.0057245	0.078881	0.82908
GO_bp:go_melanosome_assembly	SET	5	-0.29409	-0.0048003	0.30931	0.82914
Curated_gene_sets:lien_breast_carcinoma_metaplastic	SET	32	-0.15371	-0.0063425	0.16159	0.82925
Curated_gene_sets:bredemeyer_rag_signaling_via_atm_not_via_nfkb_dn	SET	37	-0.14112	-0.0062608	0.14836	0.82925
Curated_gene_sets:sesto_response_to_uv_c2	SET	51	-0.10851	-0.0056495	0.11406	0.82927
GO_bp:go_epithelial_cell_differentiation_involved_in_prostate_gland_development	SET	11	-0.27063	-0.006551	0.28444	0.82931
Curated_gene_sets:biocarta_toll_pathway	SET	21	-0.17266	-0.0057733	0.18131	0.82953
GO_bp:go_transmission_of_nerve_impulse	SET	70	-0.10018	-0.0061075	0.10517	0.82958
GO_mf:go_phosphatidylglycerol_binding	SET	14	-0.20179	-0.0055103	0.21182	0.82961
Curated_gene_sets:martinez_response_to_trabectedin	SET	48	-0.13469	-0.0068041	0.14137	0.82964
GO_bp:go_response_to_erythropoietin	SET	7	-0.31372	-0.0060586	0.32914	0.82974
Curated_gene_sets:reactome_immunoregulatory_interactions_between_a_lymphoid_and_a_non_lymphoid_cell	SET	123	-0.079262	-0.0063966	0.083154	0.82975
Curated_gene_sets:biocarta_gaba_pathway	SET	9	-0.27727	-0.0060712	0.29065	0.82994
GO_bp:go_cellular_protein_containing_complex_localization	SET	25	-0.16399	-0.0059823	0.1718	0.83009
Curated_gene_sets:takeda_targets_of_nup98_hoxa9_fusion_3d_up	SET	176	-0.065731	-0.0063364	0.068786	0.83035
GO_cc:go_h3_histone_acetyltransferase_complex	SET	7	-0.2941	-0.0056796	0.30775	0.83036
Curated_gene_sets:reactome_runx3_regulates_wnt_signaling	SET	8	-0.32733	-0.0067578	0.34253	0.83037
Curated_gene_sets:kyng_werner_syndrom_and_normal_aging_up	SET	79	-0.086237	-0.0055841	0.090235	0.83038
Curated_gene_sets:schlingemann_skin_carcinogenesis_tpa_up	SET	35	-0.13989	-0.0060362	0.14618	0.8307
Curated_gene_sets:bredemeyer_rag_signaling_via_atm_not_via_nfkb_up	SET	48	-0.11977	-0.0060502	0.12514	0.83073
GO_bp:go_negative_regulation_of_viral_transcription	SET	23	-0.15521	-0.0054309	0.16213	0.83079
GO_cc:go_cdc73_paf1_complex	SET	8	-0.30461	-0.0062886	0.31819	0.83079
Curated_gene_sets:reactome_ros_and_rns_production_in_phagocytes	SET	34	-0.14355	-0.0061054	0.14994	0.8308
GO_bp:go_t_helper_2_cell_differentiation	SET	14	-0.24802	-0.0067725	0.259	0.83087
GO_bp:go_intracellular_estrogen_receptor_signaling_pathway	SET	55	-0.10255	-0.0055441	0.10705	0.83094
GO_bp:go_multi_organism_localization	SET	69	-0.096013	-0.0058119	0.1002	0.83102
GO_bp:go_negative_regulation_of_fat_cell_proliferation	SET	5	-0.3976	-0.0064898	0.41452	0.83126
Curated_gene_sets:reactome_ticam1_traf6_dependent_induction_of_tak1_complex	SET	10	-0.28346	-0.0065424	0.29548	0.83129
GO_bp:go_positive_regulation_of_tumor_necrosis_factor_superfamily_cytokine_production	SET	78	-0.09347	-0.0060142	0.097402	0.83137
Curated_gene_sets:reactome_toll_like_receptor_tlr1:tlr2_cascade	SET	91	-0.082644	-0.0057417	0.086065	0.83153
Curated_gene_sets:guillaumond_klf10_targets_up	SET	46	-0.11164	-0.0055211	0.11621	0.83164
Curated_gene_sets:smid_breast_cancer_normal_like_dn	SET	6	-0.31121	-0.0055645	0.32382	0.83174
GO_bp:go_intrinsic_apoptotic_signaling_pathway	SET	271	-0.048443	-0.0057798	0.050403	0.83174
GO_bp:go_late_endosome_to_vacuole_transport_via_multivesicular_body_sorting_pathway	SET	8	-0.26705	-0.0055133	0.27779	0.8318
Curated_gene_sets:martinez_rb1_targets_up	SET	638	-0.031156	-0.0056468	0.032408	0.83181
GO_mf:go_protease_binding	SET	121	-0.072727	-0.0058216	0.075626	0.83188
GO_bp:go_negative_regulation_of_response_to_biotic_stimulus	SET	40	-0.12228	-0.0056399	0.1271	0.83198
GO_bp:go_response_to_lipid	SET	875	-0.028667	-0.0060446	0.029777	0.83214
GO_bp:go_negative_regulation_of_cell_junction_assembly	SET	23	-0.1755	-0.0061411	0.1823	0.83215
GO_cc:go_anchored_component_of_presynaptic_membrane	SET	8	-0.32291	-0.0066664	0.33538	0.83217
GO_bp:go_regulation_of_rhodopsin_mediated_signaling_pathway	SET	24	-0.15521	-0.0055475	0.16119	0.83218
Curated_gene_sets:reactome_insertion_of_tail_anchored_proteins_into_the_endoplasmic_reticulum_membrane	SET	20	-0.1761	-0.0057465	0.18287	0.83221
GO_bp:go_negative_regulation_of_sprouting_angiogenesis	SET	24	-0.16458	-0.0058824	0.17083	0.83232
GO_bp:go_positive_regulation_of_potassium_ion_transmembrane_transporter_activity	SET	24	-0.17633	-0.0063025	0.183	0.83235
GO_bp:go_regulation_of_removal_of_superoxide_radicals	SET	9	-0.26929	-0.0058965	0.27942	0.83241
GO_bp:go_nad_biosynthetic_process	SET	30	-0.14895	-0.0059514	0.15455	0.83241
GO_bp:go_pro_b_cell_differentiation	SET	11	-0.23171	-0.0056089	0.24037	0.83247
GO_bp:go_respiratory_system_process	SET	26	-0.1674	-0.0062273	0.17361	0.83252
GO_bp:go_negative_regulation_of_vesicle_fusion	SET	6	-0.36685	-0.0065593	0.38048	0.83252
GO_cc:go_multimeric_ribonuclease_p_complex	SET	10	-0.20935	-0.0048319	0.21708	0.83256
GO_bp:go_positive_regulation_of_insulin_like_growth_factor_receptor_signaling_pathway	SET	12	-0.20514	-0.0051865	0.2127	0.83259
Curated_gene_sets:lin_tumor_escape_from_immune_attack	SET	18	-0.18976	-0.0058749	0.19671	0.83263
Curated_gene_sets:biocarta_rela_pathway	SET	14	-0.21927	-0.0059874	0.2271	0.83285
GO_bp:go_ventricular_cardiac_muscle_cell_action_potential	SET	32	-0.16815	-0.0069385	0.17416	0.83285
GO_bp:go_osteoblast_development	SET	18	-0.20181	-0.006248	0.209	0.83288
GO_bp:go_anion_transport	SET	577	-0.034824	-0.0060123	0.036053	0.83295
GO_bp:go_negative_regulation_of_proteasomal_protein_catabolic_process	SET	48	-0.10211	-0.0051581	0.1057	0.83297
GO_cc:go_photoreceptor_disc_membrane	SET	19	-0.15388	-0.0048943	0.15925	0.83303
Curated_gene_sets:reactome_sema4d_in_semaphorin_signaling	SET	24	-0.16203	-0.0057913	0.16756	0.83322
GO_bp:go_pigmentation	SET	90	-0.089649	-0.0061942	0.092709	0.83322
Curated_gene_sets:reactome_hemostasis	SET	590	-0.034114	-0.0059537	0.035275	0.83324
GO_mf:go_ammonia_lyase_activity	SET	5	-0.39494	-0.0064465	0.40822	0.83334
Curated_gene_sets:reactome_dopamine_neurotransmitter_release_cycle	SET	20	-0.18965	-0.0061888	0.19602	0.83335
GO_bp:go_metaphase_anaphase_transition_of_cell_cycle	SET	56	-0.10071	-0.005494	0.10406	0.83342
GO_cc:go_ribonuclease_p_complex	SET	13	-0.19159	-0.0050414	0.19797	0.83342
GO_bp:go_circadian_sleep_wake_cycle_non_rem_sleep	SET	9	-0.28598	-0.0062621	0.2954	0.8335
GO_bp:go_positive_regulation_of_autophagy_of_mitochondrion	SET	19	-0.17754	-0.0056468	0.18335	0.83354
GO_mf:go_sodium_dependent_phosphate_transmembrane_transporter_activity	SET	5	-0.41378	-0.0067539	0.42719	0.83362
GO_bp:go_hormone_mediated_signaling_pathway	SET	221	-0.056344	-0.006079	0.058167	0.83364
Curated_gene_sets:reactome_acyl_chain_remodelling_of_pe	SET	29	-0.15167	-0.0059581	0.15655	0.83368
Curated_gene_sets:amit_serum_response_60_mcf10a	SET	56	-0.11733	-0.0064004	0.12102	0.83385
Curated_gene_sets:meissner_brain_hcp_with_h3k27me3	SET	257	-0.05389	-0.0062638	0.055574	0.83389
GO_mf:go_trna_cytosine_5__methyltransferase_activity	SET	5	-0.30258	-0.0049389	0.31183	0.83405
Curated_gene_sets:pid_rxr_vdr_pathway	SET	26	-0.174	-0.0064728	0.17927	0.83412
Curated_gene_sets:reactome_cellular_response_to_hypoxia	SET	77	-0.089992	-0.0057533	0.09262	0.83437
GO_bp:go_myotube_differentiation	SET	96	-0.080477	-0.0057419	0.082826	0.83438
GO_cc:go_other_organism	SET	73	-0.09368	-0.0058321	0.096378	0.83447
Curated_gene_sets:reactome_dectin_1_mediated_noncanonical_nf_kb_signaling	SET	63	-0.099736	-0.0057697	0.10258	0.83454
Curated_gene_sets:figueroa_aml_methylation_cluster_1_up	SET	108	-0.080747	-0.0061086	0.082982	0.83473
GO_cc:go_eukaryotic_48s_preinitiation_complex	SET	14	-0.20594	-0.0056235	0.21161	0.83477
GO_cc:go_coated_membrane	SET	95	-0.081042	-0.0057521	0.083259	0.83481
GO_bp:go_protein_mannosylation	SET	22	-0.17147	-0.0058682	0.17615	0.83482
GO_mf:go_histone_deacetylase_binding	SET	101	-0.07533	-0.0055121	0.077337	0.83498
Curated_gene_sets:mikkelsen_mcv6_icp_with_h3k4me3_and_h3k27me3	SET	30	-0.15717	-0.0062796	0.16134	0.835
GO_bp:go_platelet_degranulation	SET	118	-0.074302	-0.005874	0.076254	0.83506
GO_mf:go_u3_snorna_binding	SET	6	-0.35559	-0.0063579	0.3648	0.83515
Curated_gene_sets:mikkelsen_ips_hcp_with_h3_unmethylated	SET	76	-0.097807	-0.0062123	0.10033	0.83518
GO_bp:go_positive_regulation_of_immune_effector_process	SET	201	-0.060783	-0.0062575	0.062295	0.83539
Curated_gene_sets:elvidge_hypoxia_up	SET	163	-0.069275	-0.0064289	0.070959	0.83553
GO_mf:go_proton_channel_activity	SET	7	-0.31868	-0.0061543	0.32636	0.83558
GO_bp:go_odontoblast_differentiation	SET	5	-0.41034	-0.0066977	0.42019	0.83559
GO_cc:go_fibrinogen_complex	SET	8	-0.30221	-0.0062391	0.30932	0.83572
Curated_gene_sets:pid_toll_endogenous_pathway	SET	21	-0.20222	-0.0067616	0.20678	0.83595
Curated_gene_sets:reactome_translesion_synthesis_by_polk	SET	17	-0.18386	-0.0055319	0.18795	0.83601
GO_bp:go_regulation_of_ubiquitin_dependent_protein_catabolic_process	SET	138	-0.067705	-0.0057852	0.069201	0.83605
GO_bp:go_positive_regulation_of_cell_cell_adhesion_mediated_by_cadherin	SET	10	-0.23915	-0.0055197	0.24427	0.83621
GO_mf:go_camp_response_element_binding	SET	14	-0.21259	-0.005805	0.21705	0.83631
Curated_gene_sets:sasaki_targets_of_tp73_and_tp63	SET	12	-0.21675	-0.0054798	0.22129	0.83632
Curated_gene_sets:corre_multiple_myeloma_up	SET	68	-0.099931	-0.0060052	0.10202	0.83633
GO_bp:go_snrna_processing	SET	23	-0.15288	-0.0053495	0.15603	0.8364
Curated_gene_sets:biocarta_akt_pathway	SET	20	-0.18719	-0.0061083	0.19097	0.83649
Curated_gene_sets:reactome_defective_csf2rb_causes_pulmonary_surfactant_metabolism_dysfunction_5_smdp5	SET	7	-0.36095	-0.0069706	0.36797	0.83667
GO_bp:go_regulation_of_dendrite_development	SET	130	-0.075101	-0.0062297	0.076553	0.83671
GO_bp:go_positive_regulation_of_glucose_transmembrane_transport	SET	42	-0.12438	-0.0058781	0.12672	0.83683
Curated_gene_sets:reactome_pi_metabolism	SET	80	-0.089929	-0.0058597	0.091611	0.83686
Curated_gene_sets:zhan_multiple_myeloma_hp_up	SET	42	-0.11966	-0.005655	0.12189	0.83686
GO_bp:go_negative_regulation_of_macrophage_derived_foam_cell_differentiation	SET	14	-0.24582	-0.0067124	0.25041	0.83686
Curated_gene_sets:biocarta_gata3_pathway	SET	14	-0.239	-0.0065262	0.24342	0.83691
GO_bp:go_cellular_process_involved_in_reproduction_in_multicellular_organism	SET	325	-0.044668	-0.0058278	0.045493	0.83691
Curated_gene_sets:reactome_phase_4_resting_membrane_potential	SET	19	-0.20078	-0.0063861	0.20447	0.83693
GO_bp:go_negative_regulation_of_calcineurin_mediated_signaling	SET	14	-0.22005	-0.0060088	0.22407	0.83695
Curated_gene_sets:ding_lung_cancer_expression_by_copy_number	SET	100	-0.083156	-0.0060547	0.084633	0.83708
Curated_gene_sets:rattenbacher_bound_by_celf1	SET	375	-0.043258	-0.0060542	0.04401	0.83717
GO_bp:go_neuron_cellular_homeostasis	SET	33	-0.14281	-0.005984	0.14526	0.83721
GO_bp:go_t_cell_differentiation_involved_in_immune_response	SET	63	-0.11093	-0.0064172	0.11281	0.83727
Curated_gene_sets:reactome_establishment_of_sister_chromatid_cohesion	SET	9	-0.30179	-0.0066082	0.3069	0.83728
Curated_gene_sets:lee_liver_cancer_e2f1_up	SET	60	-0.11543	-0.0065171	0.11736	0.83732
Curated_gene_sets:reactome_synthesis_of_udp_n_acetyl_glucosamine	SET	7	-0.27402	-0.005292	0.27847	0.83745
GO_cc:go_transcriptionally_active_chromatin	SET	22	-0.15349	-0.0052528	0.15596	0.83747
GO_mf:go_oxidoreductase_activity_acting_on_other_nitrogenous_compounds_as_donors	SET	4	-0.47908	-0.0069944	0.4868	0.83747
GO_bp:go_cellular_amino_acid_metabolic_process	SET	278	-0.046968	-0.0056747	0.047698	0.8376
GO_bp:go_n_glycan_processing	SET	15	-0.18929	-0.0053502	0.19212	0.83775
GO_mf:go_cell_cell_adhesion_mediator_activity	SET	49	-0.13327	-0.0068018	0.1352	0.83786
GO_bp:go_neural_plate_development	SET	9	-0.29959	-0.00656	0.30382	0.83794
GO_bp:go_vacuolar_acidification	SET	23	-0.16227	-0.005678	0.16453	0.838
GO_bp:go_negative_regulation_of_tumor_necrosis_factor_superfamily_cytokine_production	SET	54	-0.11095	-0.0059435	0.11248	0.83801
GO_mf:go_filamin_binding	SET	13	-0.2343	-0.0061654	0.23749	0.83807
GO_bp:go_regulation_of_amyloid_fibril_formation	SET	8	-0.34243	-0.0070695	0.34673	0.83832
GO_cc:go_nmda_selective_glutamate_receptor_complex	SET	11	-0.26385	-0.0063868	0.26713	0.83835
Curated_gene_sets:reactome_sema4d_induced_cell_migration_and_growth_cone_collapse	SET	20	-0.17888	-0.0058373	0.181	0.83848
Curated_gene_sets:biocarta_rab_pathway	SET	12	-0.2169	-0.0054836	0.21941	0.83855
Curated_gene_sets:reactome_lysine_catabolism	SET	12	-0.21691	-0.0054839	0.21936	0.83862
GO_bp:go_lysine_catabolic_process	SET	12	-0.21691	-0.0054839	0.21936	0.83862
GO_mf:go_galactose_binding	SET	5	-0.4316	-0.0070449	0.43641	0.83866
Curated_gene_sets:biocarta_dsp_pathway	SET	8	-0.31501	-0.0065034	0.3185	0.83867
GO_bp:go_regulation_of_metalloendopeptidase_activity	SET	6	-0.39672	-0.0070933	0.40107	0.8387
Curated_gene_sets:pid_rac1_reg_pathway	SET	37	-0.13966	-0.0061957	0.14117	0.83872
Curated_gene_sets:zheng_il22_signaling_up	SET	55	-0.10986	-0.0059395	0.11104	0.83875
GO_bp:go_lipid_oxidation	SET	100	-0.078852	-0.0057414	0.079682	0.83881
GO_bp:go_pentose_phosphate_shunt	SET	15	-0.20829	-0.005887	0.21037	0.83893
GO_bp:go_amyloid_precursor_protein_catabolic_process	SET	38	-0.13809	-0.0062082	0.13945	0.83895
GO_bp:go_negative_regulation_of_protein_exit_from_endoplasmic_reticulum	SET	10	-0.22293	-0.0051454	0.22506	0.83904
GO_bp:go_negative_regulation_of_smooth_muscle_cell_migration	SET	22	-0.17421	-0.005962	0.17584	0.83908
GO_bp:go_organonitrogen_compound_biosynthetic_process	SET	1654	-0.020742	-0.0058808	0.020932	0.83913
Curated_gene_sets:sesto_response_to_uv_c6	SET	38	-0.13091	-0.0058856	0.13208	0.83919
Curated_gene_sets:kyng_dna_damage_by_gamma_radiation	SET	72	-0.097231	-0.0060117	0.098095	0.8392
GO_bp:go_regulation_of_stem_cell_proliferation	SET	62	-0.10529	-0.0060427	0.1062	0.83925
GO_cc:go_clathrin_coated_vesicle_membrane	SET	107	-0.081094	-0.0061066	0.081796	0.83925
GO_mf:go_voltage_gated_sodium_channel_activity	SET	19	-0.22535	-0.0071677	0.22723	0.83933
Curated_gene_sets:fontaine_thyroid_tumor_uncertain_malignancy_dn	SET	25	-0.1715	-0.0062563	0.17291	0.83936
Curated_gene_sets:thum_mir21_targets_heart_disease_up	SET	17	-0.23179	-0.0069741	0.23365	0.8394
GO_cc:go_meiotic_spindle	SET	10	-0.23109	-0.0053336	0.23293	0.83942
Curated_gene_sets:biocarta_malatex_pathway	SET	7	-0.3728	-0.0071996	0.3757	0.83946
GO_bp:go_cell_migration_involved_in_sprouting_angiogenesis	SET	53	-0.11849	-0.0062887	0.11936	0.83956
GO_cc:go_apical_cortex	SET	6	-0.36281	-0.0064871	0.36547	0.83958
Curated_gene_sets:wang_nfkb_targets	SET	22	-0.17518	-0.0059953	0.17634	0.83974
GO_bp:go_lipid_biosynthetic_process	SET	636	-0.032742	-0.0059253	0.032951	0.8398
Curated_gene_sets:zwang_egf_persistently_dn	SET	58	-0.098339	-0.0054592	0.09896	0.83981
GO_bp:go_establishment_or_maintenance_of_monopolar_cell_polarity	SET	19	-0.18129	-0.0057663	0.18244	0.83982
GO_bp:go_regulation_of_water_loss_via_skin	SET	24	-0.16829	-0.0060152	0.16933	0.83984
Curated_gene_sets:reactome_the_citric_acid_tca_cycle_and_respiratory_electron_transport	SET	158	-0.060644	-0.0055416	0.061018	0.83985
GO_bp:go_interferon_gamma_secretion	SET	17	-0.2242	-0.0067456	0.22552	0.83992
Curated_gene_sets:mcclung_delta_fosb_targets_2wk	SET	46	-0.13186	-0.0065211	0.13263	0.83993
GO_bp:go_leukocyte_cell_cell_adhesion	SET	308	-0.049462	-0.0062851	0.049746	0.83995
GO_bp:go_sugar_mediated_signaling_pathway	SET	6	-0.30689	-0.0054872	0.30865	0.83996
GO_bp:go_cellular_response_to_electrical_stimulus	SET	12	-0.22156	-0.0056016	0.22282	0.83997
Curated_gene_sets:gaussmann_mll_af4_fusion_targets_b_up	SET	23	-0.18327	-0.0064128	0.18428	0.84
Curated_gene_sets:marks_hdac_targets_up	SET	20	-0.19956	-0.0065119	0.20063	0.84004
GO_bp:go_alpha_amino_acid_metabolic_process	SET	154	-0.065043	-0.0058686	0.065388	0.84006
GO_mf:go_endoribonuclease_activity_producing_3_phosphomonoesters	SET	10	-0.28379	-0.0065501	0.28517	0.84016
GO_bp:go_regulation_of_mitochondrial_membrane_potential	SET	66	-0.094411	-0.0055897	0.094851	0.84021
Curated_gene_sets:cheok_response_to_hd_mtx_up	SET	19	-0.18374	-0.0058443	0.18456	0.84026
GO_bp:go_dense_core_granule_exocytosis	SET	9	-0.30597	-0.0066998	0.30727	0.84031
Curated_gene_sets:reactome_signaling_by_insulin_receptor	SET	78	-0.09667	-0.00622	0.097058	0.84037
GO_mf:go_guanylate_cyclase_activity	SET	7	-0.30774	-0.0059431	0.30876	0.84054
GO_bp:go_cellular_anion_homeostasis	SET	11	-0.25679	-0.0062159	0.25758	0.84059
GO_bp:go_ectoderm_development	SET	20	-0.18764	-0.006123	0.1882	0.84061
GO_cc:go_precatalytic_spliceosome	SET	42	-0.11148	-0.0052688	0.11181	0.84064
Curated_gene_sets:reactome_circadian_clock	SET	68	-0.10076	-0.0060549	0.10101	0.84074
GO_bp:go_interleukin_6_biosynthetic_process	SET	21	-0.18515	-0.0061909	0.1854	0.84101
Curated_gene_sets:reactome_synthesis_of_pips_at_the_golgi_membrane	SET	17	-0.20319	-0.0061136	0.20345	0.84103
Curated_gene_sets:alcalay_aml_by_npm1_localization_dn	SET	176	-0.06394	-0.0061637	0.064012	0.84106
GO_bp:go_cellular_lipid_biosynthetic_process	SET	8	-0.2753	-0.0056836	0.27536	0.84129
GO_bp:go_distal_tubule_development	SET	12	-0.25779	-0.0065174	0.25781	0.84132
GO_bp:go_regulation_of_protein_lipidation	SET	5	-0.32584	-0.0053185	0.32586	0.84132
Curated_gene_sets:marson_foxp3_targets_stimulated_up	SET	28	-0.16391	-0.0063274	0.16389	0.84137
GO_mf:go_transferase_activity_transferring_acyl_groups_acyl_groups_converted_into_alkyl_on_transfer	SET	5	-0.50147	-0.0081853	0.50136	0.84139
GO_bp:go_supramolecular_fiber_organization	SET	613	-0.034073	-0.0060575	0.034039	0.84158
GO_bp:go_nucleobase_containing_small_molecule_metabolic_process	SET	337	-0.047259	-0.0062766	0.047196	0.84166
Curated_gene_sets:reactome_activation_of_nmda_receptors_and_postsynaptic_events	SET	85	-0.091176	-0.006123	0.091001	0.8418
GO_bp:go_osteoclast_proliferation	SET	8	-0.31615	-0.0065269	0.31552	0.84182
GO_mf:go_transmembrane_receptor_protein_tyrosine_kinase_activator_activity	SET	7	-0.30406	-0.005872	0.30343	0.84184
Curated_gene_sets:reactome_retrograde_transport_at_the_trans_golgi_network	SET	47	-0.1106	-0.0055285	0.11036	0.84186
Curated_gene_sets:changolkar_h2afy_targets_up	SET	46	-0.12179	-0.006023	0.12152	0.84187
GO_bp:go_regulation_of_proteasomal_protein_catabolic_process	SET	171	-0.060299	-0.0057303	0.060134	0.842
GO_bp:go_interleukin_12_production	SET	52	-0.12552	-0.0065989	0.12514	0.84207
Curated_gene_sets:bohn_primary_immunodeficiency_syndrom_up	SET	45	-0.11373	-0.0055633	0.11335	0.84215
GO_mf:go_dna_directed_dna_polymerase_activity	SET	24	-0.16399	-0.0058614	0.16344	0.84215
Curated_gene_sets:reactome_uptake_and_actions_of_bacterial_toxins	SET	29	-0.15105	-0.0059338	0.15051	0.84219
GO_mf:go_exoribonuclease_activity	SET	36	-0.13384	-0.0058569	0.13329	0.84232
GO_bp:go_hindgut_development	SET	8	-0.38285	-0.0079038	0.38109	0.84245
GO_mf:go_ribosome_binding	SET	54	-0.097987	-0.0052493	0.097513	0.84251
GO_bp:go_vitamin_biosynthetic_process	SET	22	-0.17132	-0.0058631	0.17046	0.84256
GO_mf:go_gamma_tubulin_binding	SET	24	-0.18689	-0.0066799	0.18589	0.84263
GO_cc:go_telomere_cap_complex	SET	12	-0.21463	-0.0054263	0.21343	0.8427
GO_cc:go_cohesin_complex	SET	11	-0.21853	-0.0052899	0.21726	0.84275
GO_bp:go_phosphatidylcholine_metabolic_process	SET	40	-0.13431	-0.006195	0.13352	0.84277
Curated_gene_sets:shi_sparc_targets_dn	SET	11	-0.2785	-0.0067415	0.27684	0.84278
Curated_gene_sets:reactome_formation_of_fibrin_clot_clotting_cascade	SET	36	-0.14768	-0.0064626	0.14678	0.84282
GO_bp:go_chromatin_remodeling	SET	157	-0.063969	-0.0058271	0.06357	0.84285
Curated_gene_sets:reactome_irak2_mediated_activation_of_tak1_complex	SET	9	-0.31201	-0.006832	0.31002	0.84289
GO_bp:go_regulation_of_myoblast_differentiation	SET	52	-0.11914	-0.0062633	0.11829	0.84307
GO_bp:go_regulation_of_fibroblast_migration	SET	28	-0.16028	-0.0061872	0.15901	0.84326
Curated_gene_sets:boudoukha_bound_by_igf2bp2	SET	94	-0.084762	-0.0059846	0.084089	0.84327
Curated_gene_sets:bandres_response_to_carmustin_mgmt_48hr_dn	SET	151	-0.066717	-0.0059612	0.066169	0.84334
Curated_gene_sets:reactome_cohesin_loading_onto_chromatin	SET	8	-0.35458	-0.0073203	0.35166	0.84334
Curated_gene_sets:wilcox_response_to_progesterone_dn	SET	57	-0.11584	-0.0063753	0.11488	0.84335
GO_mf:go_atpase_activity_coupled_to_movement_of_substances	SET	124	-0.077182	-0.0062539	0.07652	0.84342
GO_cc:go_specific_granule	SET	152	-0.068964	-0.0061821	0.068364	0.84345
GO_mf:go_pattern_recognition_receptor_activity	SET	20	-0.20562	-0.0067099	0.20381	0.84348
GO_bp:go_isocitrate_metabolic_process	SET	4	-0.4034	-0.0058896	0.3997	0.84357
GO_bp:go_regulation_of_aorta_morphogenesis	SET	2	-0.72124	-0.0074462	0.71417	0.84372
GO_bp:go_granulocyte_differentiation	SET	31	-0.14977	-0.0060829	0.14828	0.84376
GO_bp:go_response_to_amino_acid	SET	104	-0.082455	-0.0061219	0.081618	0.84381
GO_bp:go_inhibitory_synapse_assembly	SET	12	-0.25082	-0.0063413	0.24827	0.84381
GO_cc:go_kainate_selective_glutamate_receptor_complex	SET	5	-0.39385	-0.0064287	0.38977	0.84386
GO_mf:go_kainate_selective_glutamate_receptor_activity	SET	5	-0.39385	-0.0064287	0.38977	0.84386
GO_bp:go_negative_regulation_by_host_of_viral_process	SET	9	-0.32147	-0.0070391	0.31801	0.84396
GO_bp:go_negative_regulation_of_lipid_catabolic_process	SET	22	-0.19726	-0.0067507	0.19505	0.84406
GO_cc:go_blood_microparticle	SET	108	-0.082355	-0.0062303	0.081428	0.84408
GO_cc:go_main_axon	SET	68	-0.11081	-0.006659	0.10956	0.84409
GO_bp:go_positive_regulation_of_cellular_protein_localization	SET	307	-0.046822	-0.0059401	0.046287	0.84412
GO_bp:go_positive_regulation_of_tissue_remodeling	SET	29	-0.16307	-0.0064063	0.16119	0.84415
GO_mf:go_retinal_binding	SET	15	-0.19561	-0.0055287	0.19331	0.8442
GO_bp:go_non_canonical_wnt_signaling_pathway_via_mapk_cascade	SET	7	-0.33927	-0.006552	0.33521	0.84425
GO_bp:go_fatty_acid_derivative_metabolic_process	SET	9	-0.29571	-0.0064751	0.29191	0.84447
GO_mf:go_molecular_adaptor_activity	SET	202	-0.058726	-0.0060606	0.057957	0.84453
GO_bp:go_regulation_of_cytokine_production_involved_in_immune_response	SET	78	-0.10073	-0.0064811	0.099398	0.84455
GO_cc:go_smn_sm_protein_complex	SET	14	-0.1953	-0.0053328	0.19259	0.84472
GO_bp:go_homeostatic_process	SET	1782	-0.02136	-0.0062625	0.02106	0.84476
Curated_gene_sets:ito_pttg1_targets_up	SET	12	-0.21218	-0.0053643	0.20918	0.84479
GO_bp:go_interferon_gamma_biosynthetic_process	SET	15	-0.22972	-0.0064929	0.22646	0.8448
GO_bp:go_cellular_macromolecule_localization	SET	1782	-0.020396	-0.0059798	0.020102	0.84484
GO_bp:go_regulation_of_cellular_catabolic_process	SET	764	-0.030188	-0.0059664	0.029752	0.84485
Curated_gene_sets:kuninger_igf1_vs_pdgfb_targets_up	SET	76	-0.097245	-0.0061767	0.095835	0.84487
Curated_gene_sets:ikeda_mir133_targets_dn	SET	6	-0.4119	-0.0073648	0.40589	0.8449
GO_bp:go_positive_regulation_of_type_i_interferon_production	SET	70	-0.096949	-0.0059107	0.09553	0.8449
GO_bp:go_receptor_guanylyl_cyclase_signaling_pathway	SET	10	-0.24703	-0.0057016	0.24328	0.84504
GO_bp:go_regulation_of_cellular_response_to_transforming_growth_factor_beta_stimulus	SET	111	-0.084202	-0.0064574	0.082904	0.8451
GO_bp:go_nik_nf_kappab_signaling	SET	157	-0.06885	-0.0062717	0.067784	0.84511
GO_bp:go_modulation_by_symbiont_of_host_cellular_process	SET	27	-0.16749	-0.0063493	0.16478	0.84528
GO_bp:go_negative_regulation_of_guanyl_nucleotide_exchange_factor_activity	SET	5	-0.35433	-0.0057835	0.34852	0.84534
GO_bp:go_cellular_response_to_uv_b	SET	9	-0.2995	-0.006558	0.29453	0.84539
GO_cc:go_trans_golgi_network_membrane	SET	87	-0.083689	-0.0056857	0.082296	0.8454
GO_mf:go_guanylate_cyclase_regulator_activity	SET	7	-0.32713	-0.0063175	0.32163	0.84544
Curated_gene_sets:lee_liver_cancer_e2f1_dn	SET	61	-0.11361	-0.0064676	0.1117	0.84545
GO_bp:go_regulation_of_mrna_polyadenylation	SET	16	-0.15922	-0.0046475	0.15652	0.84548
GO_bp:go_cellular_response_to_peptide_hormone_stimulus	SET	299	-0.049721	-0.0062265	0.048877	0.84548
GO_bp:go_positive_regulation_of_exocytosis	SET	80	-0.097584	-0.0063585	0.095919	0.8455
Curated_gene_sets:reactome_myd88_cascade_initiated_on_plasma_membrane	SET	79	-0.092104	-0.005964	0.09053	0.84551
GO_bp:go_l_serine_transport	SET	5	-0.43128	-0.0070396	0.42385	0.84554
GO_mf:go_l_serine_transmembrane_transporter_activity	SET	5	-0.43128	-0.0070396	0.42385	0.84554
Curated_gene_sets:zhan_late_differentiation_genes_up	SET	28	-0.15128	-0.0058399	0.14864	0.84559
GO_mf:go_ribonuclease_activity	SET	106	-0.079654	-0.0059703	0.078218	0.84574
Curated_gene_sets:noushmehr_gbm_silenced_by_methylation	SET	50	-0.12475	-0.0064315	0.12246	0.84581
GO_bp:go_vacuolar_transport	SET	129	-0.070481	-0.0058241	0.06919	0.84581
GO_bp:go_cellular_response_to_ether	SET	5	-0.35321	-0.0057652	0.34671	0.84583
GO_bp:go_regulation_of_inflammatory_response_to_antigenic_stimulus	SET	23	-0.19796	-0.0069269	0.19422	0.84596
GO_bp:go_positive_regulation_of_protein_kinase_a_signaling	SET	10	-0.31324	-0.0072297	0.30729	0.84598
GO_bp:go_thioester_metabolic_process	SET	47	-0.12311	-0.0061538	0.12075	0.84601
GO_bp:go_positive_regulation_of_developmental_pigmentation	SET	9	-0.28765	-0.0062985	0.28213	0.84602
GO_mf:go_structural_constituent_of_presynapse	SET	5	-0.36858	-0.0060161	0.36145	0.84606
GO_mf:go_voltage_gated_cation_channel_activity	SET	134	-0.080504	-0.0067791	0.0789	0.84621
GO_bp:go_regulation_of_transmembrane_transport	SET	515	-0.039625	-0.0064743	0.038824	0.84628
Curated_gene_sets:pid_hdac_classii_pathway	SET	31	-0.15186	-0.0061679	0.14877	0.84632
GO_bp:go_synaptic_transmission_glutamatergic	SET	90	-0.096263	-0.0066512	0.094221	0.84652
GO_bp:go_regulation_of_pancreatic_juice_secretion	SET	5	-0.39177	-0.0063946	0.38347	0.84652
Curated_gene_sets:mullighan_npm1_mutated_signature_1_up	SET	244	-0.053698	-0.0060837	0.052558	0.84653
GO_bp:go_vasculogenesis_involved_in_coronary_vascular_morphogenesis	SET	4	-0.51985	-0.0075896	0.50868	0.84659
Curated_gene_sets:teramoto_opn_targets_cluster_4	SET	13	-0.24927	-0.0065591	0.24373	0.84677
Curated_gene_sets:liu_vmyb_targets_up	SET	117	-0.077381	-0.0060916	0.07566	0.84678
GO_bp:go_negative_regulation_of_nucleotide_biosynthetic_process	SET	5	-0.36277	-0.0059214	0.35466	0.84681
Curated_gene_sets:mullighan_npm1_mutated_signature_2_up	SET	119	-0.079559	-0.006316	0.077703	0.84705
GO_bp:go_regulation_of_triglyceride_biosynthetic_process	SET	15	-0.21391	-0.006046	0.20885	0.84713
Curated_gene_sets:zhong_secretome_of_lung_cancer_and_macrophage	SET	71	-0.10171	-0.0062448	0.099237	0.84729
GO_bp:go_otolith_development	SET	8	-0.34434	-0.007109	0.33589	0.84735
Curated_gene_sets:reactome_metallothioneins_bind_metals	SET	11	-0.35461	-0.0085837	0.34588	0.84737
GO_cc:go_staga_complex	SET	11	-0.19662	-0.0047594	0.19175	0.8474
GO_bp:go_proteasome_assembly	SET	12	-0.20208	-0.0051091	0.19702	0.84748
Curated_gene_sets:reactome_signaling_by_robo_receptors	SET	207	-0.056118	-0.0058619	0.054702	0.84752
GO_bp:go_small_nucleolar_ribonucleoprotein_complex_assembly	SET	10	-0.2263	-0.005223	0.22043	0.8477
GO_bp:go_positive_regulation_of_intracellular_steroid_hormone_receptor_signaling_pathway	SET	13	-0.23636	-0.0062196	0.23021	0.84772
GO_bp:go_somatic_motor_neuron_differentiation	SET	5	-0.44155	-0.0072071	0.42995	0.84777
Curated_gene_sets:kang_ar_targets_dn	SET	18	-0.19967	-0.0061815	0.19433	0.8479
GO_bp:go_positive_regulation_of_viral_life_cycle	SET	56	-0.098638	-0.0053808	0.095899	0.84815
GO_bp:go_tight_junction_organization	SET	54	-0.12294	-0.0065862	0.11947	0.84827
GO_bp:go_metanephric_distal_tubule_development	SET	7	-0.33131	-0.0063983	0.32194	0.84828
Curated_gene_sets:reactome_synthesis_of_pe	SET	13	-0.21625	-0.0056902	0.21009	0.84833
GO_mf:go_insulin_receptor_binding	SET	21	-0.18882	-0.0063135	0.18339	0.8484
GO_bp:go_epithelial_cilium_movement	SET	22	-0.16335	-0.0055902	0.15844	0.84872
GO_mf:go_medium_chain_fatty_acid_coa_ligase_activity	SET	7	-0.30199	-0.005832	0.29291	0.84872
Curated_gene_sets:weber_methylated_hcp_in_fibroblast_up	SET	6	-0.26263	-0.0046958	0.25467	0.84878
GO_bp:go_cgmp_mediated_signaling	SET	33	-0.15692	-0.0065753	0.15216	0.84879
GO_bp:go_long_chain_fatty_acyl_coa_metabolic_process	SET	5	-0.39475	-0.0064433	0.38237	0.84904
GO_bp:go_negative_regulation_of_organelle_organization	SET	346	-0.044264	-0.0059553	0.042873	0.84906
GO_bp:go_positive_regulation_of_sodium_ion_transport	SET	32	-0.16265	-0.0067115	0.15753	0.84907
GO_bp:go_response_to_disaccharide	SET	6	-0.29995	-0.0053632	0.29049	0.84909
GO_bp:go_organelle_disassembly	SET	92	-0.085118	-0.0059458	0.082385	0.84923
Curated_gene_sets:reactome_metabolism_of_cofactors	SET	19	-0.18584	-0.0059111	0.17986	0.84925
GO_bp:go_interleukin_3_mediated_signaling_pathway	SET	4	-0.46818	-0.0068353	0.45302	0.8493
GO_bp:go_regulation_of_lipid_biosynthetic_process	SET	173	-0.063782	-0.0060964	0.061709	0.84933
Curated_gene_sets:schaeffer_prostate_development_12hr_up	SET	102	-0.089684	-0.0065946	0.086697	0.84953
GO_bp:go_regulation_of_cellular_extravasation	SET	23	-0.19457	-0.0068082	0.18806	0.84956
GO_bp:go_regulation_of_membrane_tubulation	SET	6	-0.32621	-0.0058326	0.3152	0.84964
GO_bp:go_postsynaptic_density_protein_95_clustering	SET	9	-0.31462	-0.0068891	0.30399	0.84965
Curated_gene_sets:yamashita_liver_cancer_stem_cell_up	SET	46	-0.14179	-0.0070121	0.13693	0.84978
Curated_gene_sets:reactome_prolactin_receptor_signaling	SET	14	-0.24667	-0.0067357	0.23814	0.84985
GO_mf:go_enoyl_coa_hydratase_activity	SET	8	-0.31326	-0.0064672	0.30237	0.84989
Curated_gene_sets:reactome_clec7a_inflammasome_pathway	SET	5	-0.36569	-0.005969	0.35296	0.84991
GO_bp:go_sterol_metabolic_process	SET	93	-0.090361	-0.006346	0.087154	0.85008
Curated_gene_sets:kyng_environmental_stress_response_up	SET	50	-0.11591	-0.0059758	0.11179	0.85009
GO_bp:go_positive_regulation_of_nucleobase_containing_compound_transport	SET	8	-0.29175	-0.0060231	0.28129	0.85016
Curated_gene_sets:gargalovic_response_to_oxidized_phospholipids_grey_up	SET	17	-0.22718	-0.0068353	0.21897	0.85024
GO_bp:go_histone_h3_k27_demethylation	SET	2	-0.80302	-0.0082904	0.77314	0.85051
GO_mf:go_histone_demethylase_activity_h3_k27_specific_	SET	2	-0.80302	-0.0082904	0.77314	0.85051
GO_bp:go_response_to_dsrna	SET	52	-0.1274	-0.0066978	0.12264	0.85055
GO_bp:go_negative_regulation_of_relaxation_of_muscle	SET	5	-0.53437	-0.0087222	0.51429	0.8506
GO_bp:go_regulation_of_lipid_transport	SET	105	-0.08705	-0.0064939	0.083737	0.85072
GO_bp:go_mitochondrial_electron_transport_nadh_to_ubiquinone	SET	46	-0.12656	-0.0062592	0.12174	0.85074
Curated_gene_sets:rickman_tumor_differentiated_well_vs_moderately_dn	SET	106	-0.083109	-0.0062292	0.079873	0.85094
Curated_gene_sets:reactome_tlr3_mediated_ticam1_dependent_programmed_cell_death	SET	6	-0.39676	-0.007094	0.38126	0.85098
GO_mf:go_aryl_sulfotransferase_activity	SET	5	-0.3995	-0.0065209	0.38388	0.85098
GO_bp:go_activation_of_cysteine_type_endopeptidase_activity_involved_in_apoptotic_process	SET	79	-0.095963	-0.0062139	0.092198	0.85102
Curated_gene_sets:reactome_g0_and_early_g1	SET	28	-0.14533	-0.00561	0.13962	0.85103
GO_bp:go_germ_cell_migration	SET	9	-0.31788	-0.0069606	0.30537	0.85105
GO_bp:go_positive_regulation_of_production_of_molecular_mediator_of_immune_response	SET	93	-0.091889	-0.0064534	0.088241	0.85113
GO_bp:go_microtubule_nucleation	SET	25	-0.15217	-0.0055512	0.14608	0.85122
GO_bp:go_polyadenylation_dependent_rna_catabolic_process	SET	8	-0.32653	-0.0067411	0.31345	0.85123
GO_cc:go_vacuolar_lumen	SET	160	-0.067014	-0.006162	0.064324	0.85124
Curated_gene_sets:oishi_cholangioma_stem_cell_like_up	SET	334	-0.045318	-0.0059924	0.043496	0.85126
Curated_gene_sets:biocarta_mta3_pathway	SET	16	-0.18864	-0.0055065	0.18104	0.85129
GO_bp:go_embryonic_viscerocranium_morphogenesis	SET	11	-0.27782	-0.006725	0.26652	0.85138
GO_bp:go_synaptic_transmission_gabaergic	SET	43	-0.12978	-0.006206	0.12446	0.85146
GO_bp:go_monocarboxylic_acid_transport	SET	154	-0.070872	-0.0063945	0.067922	0.85162
GO_mf:go_g_quadruplex_rna_binding	SET	5	-0.31608	-0.0051593	0.30288	0.85166
GO_bp:go_carbohydrate_mediated_signaling	SET	8	-0.2961	-0.006113	0.28359	0.85178
GO_mf:go_peptidase_activator_activity_involved_in_apoptotic_process	SET	16	-0.18782	-0.0054826	0.1798	0.85189
GO_bp:go_positive_regulation_of_fatty_acid_metabolic_process	SET	16	-0.21706	-0.006336	0.20775	0.85194
Curated_gene_sets:schuetz_breast_cancer_ductal_invasive_dn	SET	81	-0.10237	-0.0067119	0.097906	0.85212
GO_cc:go_u7_snrnp	SET	7	-0.27111	-0.0052356	0.25918	0.85221
Curated_gene_sets:reactome_tak1_activates_nfkb_by_phosphorylation_and_activation_of_ikks_complex	SET	29	-0.1544	-0.0060655	0.1476	0.85223
GO_cc:go_anchored_component_of_postsynaptic_membrane	SET	5	-0.35773	-0.005839	0.34191	0.85227
GO_bp:go_positive_regulation_of_neurotransmitter_uptake	SET	6	-0.38224	-0.0068344	0.36532	0.85228
GO_cc:go_cell_cell_contact_zone	SET	69	-0.10911	-0.0066048	0.10428	0.85229
Curated_gene_sets:reactome_respiratory_electron_transport	SET	90	-0.083656	-0.0057801	0.079875	0.85252
Curated_gene_sets:gargalovic_response_to_oxidized_phospholipids_grey_dn	SET	74	-0.10507	-0.0065855	0.1003	0.85256
GO_bp:go_fertilization	SET	162	-0.071423	-0.006608	0.068144	0.8527
GO_bp:go_energy_derivation_by_oxidation_of_organic_compounds	SET	255	-0.053397	-0.0061826	0.050942	0.85272
GO_bp:go_negative_regulation_of_cell_matrix_adhesion	SET	34	-0.15971	-0.0067926	0.15235	0.85274
Curated_gene_sets:biocarta_vdr_pathway	SET	24	-0.18474	-0.006603	0.17621	0.85277
GO_bp:go_response_to_phorbol_13_acetate_12_myristate	SET	3	-0.46398	-0.0058666	0.44256	0.85277
GO_cc:go_organellar_small_ribosomal_subunit	SET	29	-0.16216	-0.0063706	0.15465	0.85281
GO_bp:go_regulation_of_dna_catabolic_process	SET	10	-0.21537	-0.0049708	0.20537	0.85283
GO_mf:go_peptidyl_proline_dioxygenase_activity	SET	11	-0.26722	-0.0064683	0.25479	0.85285
Curated_gene_sets:reactome_molybdenum_cofactor_biosynthesis	SET	6	-0.42954	-0.0076801	0.40941	0.85294
Curated_gene_sets:jaatinen_hematopoietic_stem_cell_up	SET	288	-0.055149	-0.0067801	0.052564	0.85295
GO_bp:go_negative_regulation_of_response_to_dna_damage_stimulus	SET	73	-0.097149	-0.006048	0.092564	0.85303
GO_bp:go_negative_regulation_of_endoplasmic_reticulum_calcium_ion_concentration	SET	7	-0.29519	-0.0057007	0.28126	0.85303
GO_mf:go_nadh_pyrophosphatase_activity	SET	6	-0.39481	-0.0070592	0.37612	0.85306
Curated_gene_sets:ruan_response_to_tnf_troglitazone_dn	SET	37	-0.15391	-0.0068283	0.14662	0.85307
GO_bp:go_malate_metabolic_process	SET	8	-0.31254	-0.0064524	0.29774	0.85307
GO_bp:go_positive_regulation_of_mrna_catabolic_process	SET	47	-0.13491	-0.0067437	0.12851	0.85308
GO_bp:go_regulation_of_dna_binding	SET	120	-0.085164	-0.0067891	0.081048	0.85331
GO_mf:go_lipid_binding	SET	689	-0.034653	-0.0065177	0.032944	0.85357
GO_bp:go_ribose_phosphate_biosynthetic_process	SET	169	-0.063931	-0.0060402	0.060756	0.85365
GO_bp:go_regulation_of_viral_life_cycle	SET	138	-0.072826	-0.0062228	0.069205	0.85367
Curated_gene_sets:mikkelsen_es_icp_with_h3k4me3_and_h3k27me3	SET	130	-0.080637	-0.006689	0.076623	0.85368
GO_bp:go_regulation_of_chromosome_organization	SET	316	-0.046388	-0.0059693	0.044066	0.85375
GO_bp:go_maintenance_of_location_in_cell	SET	88	-0.086975	-0.0059426	0.082608	0.85379
Curated_gene_sets:reactome_signalling_to_erks	SET	32	-0.14441	-0.005959	0.13711	0.85388
GO_bp:go_establishment_of_meiotic_spindle_localization	SET	5	-0.34932	-0.0057018	0.33147	0.85402
GO_bp:go_nuclear_retention_of_pre_mrna_at_the_site_of_transcription	SET	5	-0.3502	-0.0057161	0.33227	0.85404
GO_cc:go_voltage_gated_sodium_channel_complex	SET	14	-0.27922	-0.0076244	0.26489	0.85407
GO_bp:go_macromolecule_catabolic_process	SET	1276	-0.024317	-0.0061222	0.023054	0.85423
GO_bp:go_purine_nucleotide_salvage	SET	6	-0.39095	-0.0069902	0.37065	0.85423
Curated_gene_sets:reactome_auf1_hnrnp_d0_binds_and_destabilizes_mrna	SET	57	-0.11472	-0.0063137	0.10871	0.85435
Curated_gene_sets:pid_fas_pathway	SET	37	-0.15086	-0.0066928	0.14294	0.85437
Curated_gene_sets:spira_smokers_lung_cancer_up	SET	36	-0.14119	-0.0061787	0.13361	0.85468
Curated_gene_sets:reactome_mineralocorticoid_biosynthesis	SET	6	-0.30631	-0.0054769	0.28983	0.85471
GO_bp:go_antimicrobial_peptide_production	SET	6	-0.41813	-0.0074762	0.39547	0.8548
GO_bp:go_antibiotic_metabolic_process	SET	84	-0.10496	-0.007007	0.099261	0.85482
Curated_gene_sets:dazard_uv_response_cluster_g1	SET	54	-0.11785	-0.0063132	0.11138	0.85497
GO_bp:go_synaptic_vesicle_exocytosis	SET	115	-0.081923	-0.0063941	0.077381	0.85512
Curated_gene_sets:florio_neocortex_basal_radial_glia_dn	SET	180	-0.0636	-0.0061995	0.060041	0.85525
Curated_gene_sets:burton_adipogenesis_8	SET	69	-0.10383	-0.0062849	0.098004	0.85529
GO_bp:go_response_to_virus	SET	304	-0.052983	-0.0066894	0.049997	0.85536
Curated_gene_sets:reactome_disorders_of_transmembrane_transporters	SET	172	-0.067356	-0.0064195	0.063528	0.85548
GO_bp:go_diol_biosynthetic_process	SET	19	-0.20817	-0.0066213	0.19632	0.8555
GO_bp:go_meiotic_cell_cycle_process	SET	181	-0.061014	-0.0059638	0.057527	0.85556
GO_bp:go_steroid_hormone_mediated_signaling_pathway	SET	173	-0.06896	-0.0065913	0.065014	0.85558
GO_bp:go_cellular_hormone_metabolic_process	SET	97	-0.093225	-0.0066858	0.087857	0.85567
GO_bp:go_type_b_pancreatic_cell_proliferation	SET	18	-0.21307	-0.0065964	0.20076	0.85571
Curated_gene_sets:reactome_asymmetric_localization_of_pcp_proteins	SET	66	-0.10535	-0.0062373	0.099213	0.85584
Curated_gene_sets:chebotaev_gr_targets_dn	SET	114	-0.091925	-0.0071437	0.086527	0.85596
GO_bp:go_glomerular_mesangial_cell_differentiation	SET	5	-0.37494	-0.00612	0.35273	0.8561
GO_mf:go_macromolecule_transmembrane_transporter_activity	SET	20	-0.1723	-0.0056225	0.16209	0.85611
GO_bp:go_poly_a_plus_mrna_export_from_nucleus	SET	12	-0.22695	-0.0057379	0.21347	0.85613
Curated_gene_sets:yao_temporal_response_to_progesterone_cluster_16	SET	72	-0.10175	-0.0062911	0.095661	0.85625
Curated_gene_sets:ono_aml1_targets_dn	SET	41	-0.14247	-0.0066527	0.13392	0.85628
GO_bp:go_protein_localization_to_vacuole	SET	56	-0.11401	-0.0062195	0.10717	0.8563
Curated_gene_sets:reactome_abc_transporter_disorders	SET	78	-0.096615	-0.0062165	0.090808	0.85632
GO_bp:go_negative_regulation_of_protein_localization_to_cell_surface	SET	12	-0.32073	-0.0081088	0.30146	0.85632
Curated_gene_sets:akl_htlv1_infection_dn	SET	63	-0.11954	-0.0069155	0.11232	0.8564
GO_bp:go_histone_monoubiquitination	SET	26	-0.16628	-0.0061856	0.15623	0.8564
GO_bp:go_post_translational_protein_modification	SET	349	-0.048019	-0.006488	0.045117	0.8564
GO_bp:go_nuclear_ncrna_surveillance	SET	6	-0.37529	-0.0067101	0.35257	0.85642
GO_bp:go_regulation_of_lymphocyte_differentiation	SET	160	-0.074426	-0.0068436	0.069913	0.85645
GO_bp:go_positive_regulation_of_interleukin_23_production	SET	5	-0.42058	-0.006865	0.39509	0.85645
GO_bp:go_kynurenine_metabolic_process	SET	5	-0.46402	-0.0075739	0.43574	0.85653
GO_bp:go_positive_regulation_of_hydrolase_activity	SET	701	-0.034618	-0.0065653	0.032507	0.85654
GO_bp:go_tetrapyrrole_metabolic_process	SET	30	-0.17223	-0.0068815	0.16171	0.85656
GO_bp:go_t_helper_1_cell_differentiation	SET	18	-0.22323	-0.006911	0.20951	0.85666
GO_bp:go_secondary_palate_development	SET	24	-0.1969	-0.0070379	0.1848	0.85667
GO_bp:go_cellular_response_to_x_ray	SET	12	-0.22838	-0.0057739	0.21431	0.8567
GO_bp:go_regulation_of_response_to_endoplasmic_reticulum_stress	SET	79	-0.098379	-0.0063703	0.092319	0.8567
Curated_gene_sets:reactome_tgf_beta_receptor_signaling_in_emt_epithelial_to_mesenchymal_transition	SET	16	-0.25433	-0.0074238	0.23864	0.85672
Curated_gene_sets:biocarta_lectin_pathway	SET	10	-0.24056	-0.0055522	0.22569	0.85675
GO_mf:go_hydrolase_activity_acting_on_glycosyl_bonds	SET	109	-0.081693	-0.0062086	0.076643	0.85676
GO_bp:go_response_to_hepatocyte_growth_factor	SET	19	-0.217	-0.0069019	0.20353	0.85681
Curated_gene_sets:reactome_downregulation_of_tgf_beta_receptor_signaling	SET	26	-0.16887	-0.006282	0.15838	0.85683
GO_bp:go_rna_localization	SET	214	-0.055808	-0.0059261	0.052316	0.85695
Curated_gene_sets:chiang_liver_cancer_subclass_proliferation_dn	SET	166	-0.069344	-0.0064938	0.064978	0.85705
Curated_gene_sets:graham_cml_dividing_vs_normal_dividing_dn	SET	10	-0.30645	-0.0070731	0.28708	0.85712
GO_bp:go_positive_regulation_of_phosphatidylinositol_biosynthetic_process	SET	5	-0.36255	-0.0059178	0.33959	0.85715
GO_cc:go_proton_transporting_atp_synthase_complex_coupling_factor_f_o_	SET	11	-0.20349	-0.0049257	0.1906	0.85715
GO_bp:go_peristalsis	SET	10	-0.33398	-0.0077085	0.31281	0.85716
Curated_gene_sets:reactome_kinesins	SET	59	-0.10952	-0.0061318	0.10256	0.85719
GO_mf:go_bile_acid_transmembrane_transporter_activity	SET	16	-0.22109	-0.0064538	0.20704	0.85721
GO_bp:go_response_to_lithium_ion	SET	22	-0.20046	-0.0068604	0.18769	0.85724
GO_bp:go_sphingosine_1_phosphate_receptor_signaling_pathway	SET	10	-0.28454	-0.0065672	0.26634	0.8573
GO_bp:go_phototransduction_visible_light	SET	33	-0.14626	-0.0061284	0.13679	0.8575
GO_bp:go_regulation_of_tissue_remodeling	SET	68	-0.11382	-0.0068397	0.10645	0.85751
GO_bp:go_regulation_of_apoptotic_process_involved_in_morphogenesis	SET	11	-0.31952	-0.0077345	0.29883	0.85752
GO_bp:go_regulation_of_apoptotic_process_involved_in_development	SET	11	-0.31952	-0.0077345	0.29883	0.85752
GO_bp:go_3_utr_mediated_mrna_destabilization	SET	16	-0.22189	-0.006477	0.20751	0.85753
GO_bp:go_positive_regulation_of_protein_complex_assembly	SET	232	-0.055641	-0.0061489	0.052017	0.85761
GO_mf:go_neurotransmitter_receptor_regulator_activity	SET	12	-0.25473	-0.0064401	0.23813	0.85761
GO_bp:go_protein_containing_complex_assembly	SET	1740	-0.021793	-0.0063216	0.020362	0.85775
GO_bp:go_endoplasmic_reticulum_to_cytosol_transport	SET	27	-0.15765	-0.0059763	0.14729	0.85777
Curated_gene_sets:chung_blister_cytotoxicity_up	SET	129	-0.073702	-0.0060902	0.068852	0.85778
Curated_gene_sets:okawa_neuroblastoma_1p36_31_deletion	SET	22	-0.33561	-0.011485	0.31339	0.85788
GO_bp:go_cellular_response_to_insulin_stimulus	SET	204	-0.062593	-0.0064913	0.058446	0.8579
GO_bp:go_negative_regulation_of_complement_activation	SET	7	-0.34802	-0.006721	0.32478	0.85803
Curated_gene_sets:jiang_tip30_targets_up	SET	44	-0.14141	-0.0068401	0.13188	0.85819
Curated_gene_sets:kaposi_liver_cancer_met_up	SET	18	-0.20131	-0.0062323	0.18766	0.85829
Curated_gene_sets:asgharzadeh_neuroblastoma_poor_survival_dn	SET	41	-0.13144	-0.0061376	0.12252	0.8583
GO_bp:go_negative_regulation_of_nlrp3_inflammasome_complex_assembly	SET	4	-0.43754	-0.006388	0.40769	0.85841
Curated_gene_sets:mori_large_pre_bii_lymphocyte_up	SET	82	-0.092314	-0.0060896	0.085994	0.85847
GO_bp:go_cellular_component_disassembly	SET	517	-0.038403	-0.0062865	0.035758	0.85858
Curated_gene_sets:bruins_uvc_response_late	SET	1060	-0.027263	-0.0062945	0.025384	0.85859
Curated_gene_sets:delaserna_myod_targets_up	SET	85	-0.093839	-0.0063018	0.087341	0.85867
Curated_gene_sets:altemeier_response_to_lps_with_mechanical_ventilation	SET	119	-0.084517	-0.0067096	0.078665	0.85867
GO_cc:go_endoplasmic_reticulum_quality_control_compartment	SET	23	-0.16538	-0.0057869	0.15392	0.85869
GO_bp:go_negative_regulation_of_ubiquitin_protein_transferase_activity	SET	16	-0.2235	-0.006524	0.20796	0.85874
GO_bp:go_enamel_mineralization	SET	16	-0.22847	-0.0066689	0.21256	0.85877
Curated_gene_sets:reactome_abc_family_proteins_mediated_transport	SET	102	-0.083072	-0.0061084	0.077285	0.85878
Curated_gene_sets:le_egr2_targets_dn	SET	101	-0.095464	-0.0069853	0.088767	0.8589
GO_mf:go_monooxygenase_activity	SET	95	-0.10074	-0.0071505	0.093669	0.85892
GO_bp:go_positive_regulation_of_exit_from_mitosis	SET	5	-0.29552	-0.0048236	0.27473	0.85895
Curated_gene_sets:reactome_axon_guidance	SET	531	-0.039115	-0.0064867	0.036363	0.85896
GO_bp:go_embryonic_digit_morphogenesis	SET	60	-0.12327	-0.00696	0.11454	0.85908
GO_bp:go_protein_insertion_into_membrane	SET	61	-0.11376	-0.0064763	0.10566	0.85919
GO_bp:go_positive_regulation_of_defense_response	SET	466	-0.043521	-0.0067731	0.04041	0.85925
GO_bp:go_defense_response_to_bacterium	SET	218	-0.062924	-0.0067432	0.05839	0.8594
GO_bp:go_mitochondrial_dna_metabolic_process	SET	11	-0.2352	-0.0056934	0.21824	0.85941
GO_bp:go_flavone_metabolic_process	SET	6	-0.37042	-0.006623	0.3436	0.85948
GO_cc:go_intermediate_filament_cytoskeleton	SET	221	-0.075769	-0.0081748	0.070277	0.85951
GO_bp:go_embryo_development	SET	949	-0.031613	-0.0069277	0.029319	0.85953
GO_bp:go_positive_regulation_of_protein_dephosphorylation	SET	41	-0.1373	-0.0064112	0.12731	0.85958
Curated_gene_sets:reactome_formation_of_atp_by_chemiosmotic_coupling	SET	16	-0.18083	-0.0052785	0.16766	0.8596
GO_bp:go_cytokine_production	SET	700	-0.035649	-0.0067561	0.033042	0.85967
GO_bp:go_rna_catabolic_process	SET	376	-0.044154	-0.0061877	0.040925	0.85968
Curated_gene_sets:lopez_mesothelioma_survival_overall_dn	SET	13	-0.25471	-0.0067023	0.23605	0.85971
GO_bp:go_regulation_of_cgmp_mediated_signaling	SET	15	-0.22218	-0.0062798	0.20589	0.85973
GO_bp:go_regulation_of_immune_response	SET	927	-0.031085	-0.0067366	0.028804	0.85974
GO_bp:go_negative_regulation_of_cellular_response_to_vascular_endothelial_growth_factor_stimulus	SET	9	-0.32564	-0.0071304	0.3017	0.85978
Curated_gene_sets:reactome_cardiac_conduction	SET	133	-0.083728	-0.0070245	0.077567	0.85979
GO_bp:go_mammary_gland_branching_involved_in_pregnancy	SET	5	-0.48042	-0.0078417	0.44486	0.85991
Curated_gene_sets:dorn_adenovirus_infection_32hr_dn	SET	39	-0.13388	-0.0060974	0.12392	0.85999
GO_cc:go_aggresome	SET	41	-0.13852	-0.0064681	0.12819	0.86004
GO_bp:go_positive_regulation_of_interferon_alpha_production	SET	20	-0.19199	-0.0062652	0.17752	0.86026
GO_cc:go_early_phagosome	SET	12	-0.27251	-0.0068896	0.25184	0.86038
GO_mf:go_four_way_junction_helicase_activity	SET	5	-0.34629	-0.0056523	0.31997	0.86042
GO_mf:go_retinoic_acid_receptor_binding	SET	25	-0.19942	-0.0072746	0.18405	0.86071
Curated_gene_sets:reactome_nf_kb_activation_through_fadd_rip_1_pathway_mediated_by_caspase_8_and_10	SET	11	-0.28505	-0.0068999	0.26305	0.86073
GO_bp:go_pattern_recognition_receptor_signaling_pathway	SET	179	-0.069878	-0.0067928	0.06447	0.86079
Curated_gene_sets:liu_cmyb_targets_up	SET	153	-0.074957	-0.0067412	0.069148	0.86081
GO_mf:go_mitogen_activated_protein_kinase_kinase_binding	SET	15	-0.25633	-0.0072448	0.23639	0.86088
GO_bp:go_chylomicron_assembly	SET	10	-0.37285	-0.0086055	0.34371	0.86098
Curated_gene_sets:reactome_tcr_signaling	SET	114	-0.086027	-0.0066853	0.079252	0.86114
GO_bp:go_positive_regulation_of_response_to_endoplasmic_reticulum_stress	SET	35	-0.15619	-0.0067398	0.14389	0.86115
Curated_gene_sets:schaeffer_prostate_development_12hr_dn	SET	48	-0.13019	-0.0065768	0.11993	0.86116
GO_bp:go_protein_deglycosylation	SET	29	-0.15752	-0.0061881	0.14509	0.86118
GO_bp:go_regulation_of_lung_blood_pressure	SET	4	-0.49546	-0.0072336	0.45632	0.8612
Curated_gene_sets:reactome_mrna_decay_by_3_to_5_exoribonuclease	SET	15	-0.21269	-0.0060116	0.19573	0.8614
GO_bp:go_g_protein_coupled_glutamate_receptor_signaling_pathway	SET	15	-0.26874	-0.0075955	0.24724	0.86146
GO_bp:go_regulation_of_atrial_cardiac_muscle_cell_membrane_depolarization	SET	7	-0.39597	-0.0076469	0.36412	0.86157
Curated_gene_sets:perez_tp53_and_tp63_targets	SET	193	-0.068831	-0.0069451	0.063279	0.86164
GO_bp:go_oligosaccharide_catabolic_process	SET	13	-0.24687	-0.0064959	0.22685	0.86174
Curated_gene_sets:reactome_regulation_of_gene_expression_by_hypoxia_inducible_factor	SET	11	-0.28319	-0.006855	0.26014	0.86183
Curated_gene_sets:schlesinger_h3k27me3_in_normal_and_methylated_in_cancer	SET	25	-0.20987	-0.0076559	0.19279	0.86184
GO_bp:go_connective_tissue_replacement	SET	8	-0.34082	-0.0070362	0.31305	0.86185
GO_cc:go_cul7_ring_ubiquitin_ligase_complex	SET	5	-0.37645	-0.0061446	0.34578	0.86185
GO_bp:go_development_of_secondary_female_sexual_characteristics	SET	7	-0.33814	-0.0065301	0.31042	0.86198
Curated_gene_sets:caffarel_response_to_thc_24hr_3_up	SET	8	-0.33877	-0.0069939	0.31097	0.86201
GO_mf:go_lysine_n_acetyltransferase_activity_acting_on_acetyl_phosphate_as_donor	SET	5	-0.39346	-0.0064223	0.36104	0.86209
GO_cc:go_paranode_region_of_axon	SET	12	-0.27907	-0.0070556	0.25604	0.86212
Curated_gene_sets:liu_cdx2_targets_dn	SET	8	-0.39725	-0.0082012	0.36442	0.86216
GO_bp:go_purinergic_nucleotide_receptor_signaling_pathway	SET	18	-0.22714	-0.0070321	0.20829	0.86225
GO_cc:go_presynaptic_active_zone	SET	67	-0.10474	-0.0062478	0.095959	0.86246
GO_bp:go_positive_regulation_of_neurological_system_process	SET	56	-0.12557	-0.0068498	0.11502	0.86252
GO_bp:go_protein_folding_in_endoplasmic_reticulum	SET	16	-0.23678	-0.0069115	0.21686	0.86254
GO_bp:go_positive_regulation_of_oxidative_phosphorylation	SET	7	-0.30926	-0.0059724	0.28323	0.86255
GO_mf:go_cysteine_type_endopeptidase_inhibitor_activity	SET	55	-0.13382	-0.0072348	0.12253	0.86261
GO_bp:go_carnitine_shuttle	SET	10	-0.30265	-0.0069852	0.2771	0.86262
GO_cc:go_proton_transporting_v_type_atpase_v1_domain	SET	8	-0.38005	-0.0078461	0.34796	0.86262
GO_bp:go_leptin_mediated_signaling_pathway	SET	9	-0.31623	-0.0069244	0.28944	0.8627
GO_bp:go_positive_regulation_of_transcription_by_rna_polymerase_i	SET	20	-0.21202	-0.0069187	0.19394	0.86284
GO_bp:go_regulation_of_cellular_amino_acid_metabolic_process	SET	61	-0.1108	-0.0063078	0.10133	0.8629
GO_bp:go_maintenance_of_protein_location_in_cell	SET	70	-0.1047	-0.0063833	0.095607	0.86326
GO_cc:go_somatodendritic_compartment	SET	774	-0.033802	-0.0067223	0.030862	0.86329
GO_bp:go_adenylate_cyclase_activating_g_protein_coupled_receptor_signaling_pathway	SET	130	-0.085636	-0.0071036	0.078184	0.8633
GO_cc:go_u2_type_spliceosomal_complex	SET	77	-0.092438	-0.0059096	0.084348	0.86343
Curated_gene_sets:smid_breast_cancer_relapse_in_bone_up	SET	93	-0.09802	-0.006884	0.089375	0.86361
GO_bp:go_regulation_of_chromosome_separation	SET	61	-0.11075	-0.0063046	0.10098	0.86361
GO_bp:go_seminiferous_tubule_development	SET	10	-0.32738	-0.0075561	0.29847	0.86364
Curated_gene_sets:rutella_response_to_hgf_up	SET	400	-0.047281	-0.0068297	0.043051	0.86395
GO_bp:go_positive_regulation_of_signaling_receptor_activity	SET	35	-0.15719	-0.0067829	0.14312	0.86395
GO_cc:go_translation_preinitiation_complex	SET	17	-0.21296	-0.0064076	0.19381	0.86407
Curated_gene_sets:haddad_t_lymphocyte_and_nk_progenitor_dn	SET	61	-0.12031	-0.0068489	0.10946	0.86414
GO_mf:go_nadp_binding	SET	48	-0.12506	-0.0063175	0.11377	0.86416
Curated_gene_sets:bhattacharya_embryonic_stem_cell	SET	81	-0.097586	-0.0063981	0.088722	0.86431
GO_bp:go_multivesicular_body_sorting_pathway	SET	31	-0.14776	-0.0060013	0.13433	0.86432
GO_mf:go_inositol_1_3_4_5_tetrakisphosphate_binding	SET	5	-0.34572	-0.005643	0.31425	0.86436
GO_bp:go_negative_regulation_of_dna_binding_transcription_factor_activity	SET	144	-0.078679	-0.0068664	0.071508	0.86439
GO_bp:go_chromatin_assembly	SET	128	-0.082152	-0.0067624	0.074656	0.86441
GO_bp:go_mesenchymal_epithelial_cell_signaling	SET	8	-0.33553	-0.0069269	0.30484	0.86447
GO_bp:go_endosomal_vesicle_fusion	SET	9	-0.2713	-0.0059405	0.24644	0.86451
GO_bp:go_inclusion_body_assembly	SET	22	-0.18861	-0.0064546	0.17131	0.86454
Curated_gene_sets:bohn_primary_immunodeficiency_syndrom_dn	SET	36	-0.15206	-0.0066545	0.1381	0.86456
GO_bp:go_ion_homeostasis	SET	755	-0.034841	-0.0068471	0.031608	0.86482
GO_bp:go_positive_regulation_of_gamma_delta_t_cell_activation	SET	6	-0.40182	-0.0071845	0.36434	0.86495
GO_bp:go_positive_regulation_of_catalytic_activity	SET	1320	-0.026159	-0.0066901	0.023709	0.86506
GO_bp:go_regulation_of_neurological_system_process	SET	127	-0.085091	-0.006977	0.077116	0.86507
GO_bp:go_carbohydrate_transport	SET	143	-0.07721	-0.0067149	0.06996	0.86512
Curated_gene_sets:biocarta_eif2_pathway	SET	9	-0.25962	-0.0056847	0.23522	0.86513
Curated_gene_sets:reactome_toll_like_receptor_9_tlr9_cascade	SET	89	-0.094339	-0.0064821	0.085433	0.86525
GO_mf:go_phosphatidylinositol_3_kinase_regulatory_subunit_binding	SET	9	-0.3598	-0.0078783	0.32566	0.86537
GO_cc:go_spliceosomal_complex	SET	163	-0.063204	-0.0058655	0.057195	0.86542
GO_bp:go_modification_by_symbiont_of_host_morphology_or_physiology	SET	41	-0.14362	-0.0067064	0.12994	0.86547
Curated_gene_sets:rodwell_aging_kidney_no_blood_up	SET	205	-0.066205	-0.0068825	0.059872	0.86558
GO_bp:go_positive_regulation_of_amino_acid_transport	SET	16	-0.23251	-0.0067869	0.21025	0.86559
GO_bp:go_phosphatidylcholine_acyl_chain_remodeling	SET	27	-0.17718	-0.0067165	0.16018	0.86565
GO_bp:go_antigen_receptor_mediated_signaling_pathway	SET	225	-0.062401	-0.0067924	0.056408	0.86568
GO_bp:go_anterior_commissure_morphogenesis	SET	5	-0.48746	-0.0079566	0.44063	0.86569
GO_bp:go_regulation_of_anion_transport	SET	87	-0.098017	-0.006659	0.088574	0.86576
GO_bp:go_negative_regulation_of_retinoic_acid_receptor_signaling_pathway	SET	9	-0.3389	-0.0074207	0.30624	0.86577
GO_bp:go_transmembrane_receptor_protein_tyrosine_phosphatase_signaling_pathway	SET	6	-0.42874	-0.0076658	0.38738	0.8658
Curated_gene_sets:pid_integrin_a9b1_pathway	SET	22	-0.20731	-0.0070947	0.18717	0.86597
GO_cc:go_myelin_sheath_abaxonal_region	SET	6	-0.33155	-0.0059281	0.29932	0.866
Curated_gene_sets:hoffmann_pre_bi_to_large_pre_bii_lymphocyte_up	SET	27	-0.19472	-0.0073815	0.1757	0.86612
Curated_gene_sets:blalock_alzheimers_disease_incipient_dn	SET	157	-0.068346	-0.0062259	0.061651	0.86619
GO_mf:go_acyl_coa_ligase_activity	SET	8	-0.34381	-0.0070978	0.3098	0.86644
GO_bp:go_positive_regulation_of_interleukin_12_production	SET	32	-0.17789	-0.0073404	0.16027	0.86648
GO_bp:go_vacuole_organization	SET	152	-0.072951	-0.0065396	0.065724	0.86648
GO_bp:go_chloride_ion_homeostasis	SET	13	-0.24791	-0.0065235	0.22335	0.86649
GO_bp:go_monovalent_inorganic_cation_homeostasis	SET	148	-0.076877	-0.0068009	0.069246	0.86653
GO_bp:go_regulation_of_cytoplasmic_translation	SET	26	-0.16653	-0.0061949	0.15	0.86653
GO_cc:go_cleavage_furrow	SET	53	-0.11843	-0.0062854	0.10663	0.86662
GO_bp:go_utp_biosynthetic_process	SET	9	-0.28381	-0.0062145	0.25547	0.86669
Curated_gene_sets:zeilstra_cd44_targets_up	SET	9	-0.29792	-0.0065234	0.26812	0.86674
Curated_gene_sets:graessmann_response_to_mc_and_doxorubicin_up	SET	583	-0.037502	-0.0065072	0.033747	0.86676
GO_bp:go_negative_regulation_of_leukocyte_cell_cell_adhesion	SET	114	-0.089586	-0.0069619	0.080571	0.8669
Curated_gene_sets:zamora_nos2_targets_dn	SET	78	-0.11271	-0.0072523	0.10133	0.867
GO_mf:go_rna_polymerase_iii_activity	SET	14	-0.2222	-0.0060676	0.19972	0.86704
GO_bp:go_regulation_of_myosin_light_chain_phosphatase_activity	SET	7	-0.35072	-0.0067731	0.31507	0.86717
GO_cc:go_tim22_mitochondrial_import_inner_membrane_insertion_complex	SET	6	-0.35123	-0.00628	0.31549	0.8672
Curated_gene_sets:ly_aging_old_dn	SET	56	-0.11037	-0.0060211	0.099136	0.86722
GO_bp:go_extracellular_exosome_assembly	SET	7	-0.35704	-0.0068953	0.32046	0.86739
GO_bp:go_negative_regulation_of_fertilization	SET	6	-0.37349	-0.006678	0.33509	0.86748
GO_bp:go_detection_of_chemical_stimulus_involved_in_sensory_perception_of_taste	SET	41	-0.16401	-0.0076585	0.14713	0.86751
Curated_gene_sets:masri_resistance_to_tamoxifen_and_aromatase_inhibitors_up	SET	16	-0.27697	-0.0080849	0.24846	0.86752
GO_bp:go_synaptic_vesicle_budding_from_presynaptic_endocytic_zone_membrane	SET	6	-0.40849	-0.0073039	0.36641	0.86753
GO_bp:go_positive_regulation_of_cytoplasmic_transport	SET	12	-0.25542	-0.0064576	0.22903	0.86762
GO_mf:go_endoribonuclease_activity	SET	60	-0.11447	-0.0064629	0.10263	0.86763
GO_bp:go_response_to_vitamin_e	SET	11	-0.27182	-0.0065799	0.24353	0.86782
GO_bp:go_late_endosome_to_vacuole_transport	SET	16	-0.20843	-0.0060841	0.1867	0.86786
GO_bp:go_regulation_of_organic_acid_transport	SET	54	-0.12679	-0.0067924	0.11355	0.86791
Curated_gene_sets:reactome_hedgehog_off_state	SET	115	-0.087525	-0.0068314	0.078374	0.86794
GO_bp:go_negative_regulation_of_mast_cell_degranulation	SET	5	-0.49619	-0.0080991	0.44421	0.868
GO_bp:go_convergent_extension_involved_in_gastrulation	SET	8	-0.35125	-0.0072515	0.31428	0.86813
Curated_gene_sets:reactome_interleukin_1_signaling	SET	101	-0.092262	-0.006751	0.082529	0.86819
Curated_gene_sets:guenther_growth_spherical_vs_adherent_up	SET	20	-0.22037	-0.0071913	0.19711	0.86822
Curated_gene_sets:midorikawa_amplified_in_liver_cancer	SET	52	-0.17645	-0.0092764	0.15781	0.86824
GO_bp:go_monocyte_extravasation	SET	7	-0.35096	-0.0067779	0.31366	0.86841
Curated_gene_sets:timofeeva_growth_stress_via_stat1_dn	SET	16	-0.2381	-0.0069501	0.21268	0.86853
GO_bp:go_zinc_ion_import_across_plasma_membrane	SET	8	-0.33843	-0.0069869	0.30206	0.86873
GO_mf:go_procollagen_proline_4_dioxygenase_activity	SET	5	-0.39525	-0.0064514	0.35276	0.86873
GO_bp:go_protein_localization_to_presynapse	SET	11	-0.27295	-0.0066071	0.24356	0.86877
GO_cc:go_intrinsic_component_of_endoplasmic_reticulum_membrane	SET	148	-0.07484	-0.0066208	0.066783	0.86877
GO_bp:go_copii_coated_vesicle_cargo_loading	SET	14	-0.23831	-0.0065073	0.21249	0.86896
Curated_gene_sets:ferrando_hox11_neighbors	SET	22	-0.186	-0.0063654	0.16583	0.86898
GO_bp:go_protein_acetylation	SET	177	-0.068978	-0.0066681	0.06142	0.86929
GO_mf:go_disulfide_oxidoreductase_activity	SET	38	-0.15516	-0.0069756	0.13814	0.86931
GO_cc:go_tubular_endosome	SET	5	-0.40215	-0.006564	0.35801	0.86933
GO_bp:go_gamma_delta_t_cell_differentiation	SET	9	-0.31411	-0.006878	0.27957	0.86939
Curated_gene_sets:barrier_colon_cancer_recurrence_dn	SET	16	-0.26345	-0.00769	0.23445	0.86941
GO_bp:go_protein_targeting	SET	401	-0.043245	-0.0062542	0.038448	0.86965
GO_bp:go_b_cell_apoptotic_process	SET	22	-0.19475	-0.0066649	0.17308	0.86974
GO_mf:go_protein_kinase_b_binding	SET	12	-0.26651	-0.006738	0.23659	0.87001
GO_bp:go_nad_biosynthesis_via_nicotinamide_riboside_salvage_pathway	SET	15	-0.2544	-0.0071904	0.22582	0.87003
Curated_gene_sets:krige_response_to_tosedostat_6hr_dn	SET	882	-0.030246	-0.0064019	0.026835	0.87014
GO_bp:go_regulation_of_innate_immune_response	SET	410	-0.047996	-0.0070172	0.042578	0.87017
Curated_gene_sets:shin_b_cell_lymphoma_cluster_7	SET	26	-0.19725	-0.0073379	0.17497	0.87019
GO_bp:go_positive_regulation_of_glycoprotein_metabolic_process	SET	5	-0.35838	-0.0058496	0.3178	0.87026
GO_bp:go_positive_regulation_of_chromosome_separation	SET	11	-0.30195	-0.0073091	0.26773	0.87029
Curated_gene_sets:kegg_pathogenic_escherichia_coli_infection	SET	55	-0.12184	-0.006587	0.10798	0.8704
GO_bp:go_rrna_catabolic_process	SET	18	-0.22487	-0.0069618	0.19922	0.8705
GO_mf:go_dynein_light_intermediate_chain_binding	SET	29	-0.17977	-0.0070622	0.15924	0.87053
Curated_gene_sets:moreaux_multiple_myeloma_by_taci_dn	SET	172	-0.06487	-0.0061825	0.057407	0.87076
GO_bp:go_negative_regulation_of_cysteine_type_endopeptidase_activity_involved_in_apoptotic_signaling_pathway	SET	6	-0.40073	-0.0071651	0.3544	0.87091
GO_bp:go_regulation_of_proteolysis	SET	659	-0.037615	-0.0069247	0.033265	0.87092
GO_bp:go_mitochondrial_rna_3_end_processing	SET	4	-0.3996	-0.0058341	0.35339	0.87092
Curated_gene_sets:valk_aml_cluster_11	SET	38	-0.16815	-0.0075596	0.14863	0.87103
Curated_gene_sets:sanchez_mdm2_targets	SET	11	-0.24419	-0.0059109	0.21581	0.87107
Curated_gene_sets:kegg_snare_interactions_in_vesicular_transport	SET	36	-0.14232	-0.0062283	0.12577	0.87109
Curated_gene_sets:graham_cml_quiescent_vs_normal_dividing_dn	SET	10	-0.31791	-0.0073376	0.28086	0.87115
GO_bp:go_determination_of_pancreatic_left_right_asymmetry	SET	4	-0.49702	-0.0072563	0.43876	0.87134
GO_mf:go_hydro_lyase_activity	SET	50	-0.13851	-0.0071406	0.12226	0.87136
Curated_gene_sets:west_adrenocortical_tumor_markers_up	SET	22	-0.20155	-0.0068975	0.17789	0.87139
GO_bp:go_protein_dna_complex_disassembly	SET	20	-0.20637	-0.0067343	0.1821	0.87144
GO_mf:go_channel_regulator_activity	SET	136	-0.082631	-0.0070096	0.072895	0.8715
GO_bp:go_vesicle_tethering	SET	7	-0.34189	-0.0066027	0.30147	0.87162
GO_cc:go_checkpoint_clamp_complex	SET	5	-0.36812	-0.0060087	0.32459	0.87162
GO_mf:go_atpase_activity_coupled_to_transmembrane_movement_of_ions_phosphorylative_mechanism	SET	31	-0.17792	-0.0072261	0.15685	0.87166
GO_bp:go_regulation_of_amino_acid_transport	SET	31	-0.17273	-0.0070152	0.15223	0.87173
GO_bp:go_negative_regulation_of_epithelial_cell_apoptotic_process	SET	39	-0.16167	-0.0073633	0.14247	0.87176
Curated_gene_sets:reactome_norepinephrine_neurotransmitter_release_cycle	SET	17	-0.23362	-0.0070292	0.20584	0.8718
GO_bp:go_heterochromatin_assembly	SET	10	-0.28281	-0.0065274	0.24895	0.87201
Curated_gene_sets:reactome_runx3_regulates_yap1_mediated_transcription	SET	8	-0.40457	-0.0083524	0.35608	0.87205
GO_cc:go_tor_complex	SET	15	-0.22889	-0.0064694	0.20142	0.8721
GO_bp:go_rrna_transport	SET	6	-0.32499	-0.0058107	0.28595	0.87212
GO_cc:go_xy_body	SET	12	-0.24105	-0.0060942	0.21207	0.87215
GO_bp:go_leukotriene_signaling_pathway	SET	5	-0.54058	-0.0088236	0.47554	0.87217
GO_bp:go_regulation_of_dna_binding_transcription_factor_activity	SET	391	-0.048176	-0.0068819	0.042366	0.87225
Curated_gene_sets:biocarta_ps1_pathway	SET	14	-0.27262	-0.0074442	0.2397	0.87229
GO_bp:go_peptidyl_threonine_modification	SET	114	-0.090053	-0.0069982	0.079159	0.87235
GO_bp:go_positive_regulation_of_t_cell_receptor_signaling_pathway	SET	13	-0.2488	-0.0065467	0.2187	0.87235
Curated_gene_sets:fujii_ybx1_targets_dn	SET	185	-0.065217	-0.006444	0.057324	0.87237
GO_mf:go_fucosyltransferase_activity	SET	13	-0.29658	-0.0078042	0.26063	0.87242
GO_bp:go_dendrite_development	SET	203	-0.06975	-0.0072159	0.061292	0.87243
Curated_gene_sets:senese_hdac1_targets_dn	SET	237	-0.063978	-0.0071451	0.056212	0.87247
GO_mf:go_cgmp_binding	SET	14	-0.2739	-0.0074792	0.24055	0.87257
GO_bp:go_regulation_of_mast_cell_activation_involved_in_immune_response	SET	28	-0.18767	-0.0072444	0.1648	0.87259
GO_bp:go_meiotic_cell_cycle_phase_transition	SET	8	-0.27411	-0.0056591	0.24069	0.87262
Curated_gene_sets:mellman_tut1_targets_dn	SET	46	-0.13129	-0.0064929	0.11526	0.87265
GO_bp:go_replication_fork_protection	SET	9	-0.33618	-0.0073612	0.29502	0.87274
GO_bp:go_release_of_cytochrome_c_from_mitochondria	SET	57	-0.1194	-0.0065712	0.10476	0.8728
GO_bp:go_macromolecule_methylation	SET	289	-0.05288	-0.0065123	0.046395	0.8728
GO_mf:go_threonine_type_peptidase_activity	SET	23	-0.20657	-0.007228	0.1812	0.87285
Curated_gene_sets:biocarta_rarrxr_pathway	SET	7	-0.47784	-0.0092281	0.41891	0.87299
GO_bp:go_ureteric_bud_formation	SET	5	-0.47943	-0.0078256	0.41999	0.87317
GO_bp:go_glucocorticoid_metabolic_process	SET	23	-0.18493	-0.0064708	0.16197	0.87321
GO_mf:go_potassium_chloride_symporter_activity	SET	9	-0.29676	-0.0064981	0.25989	0.87324
GO_bp:go_interleukin_35_mediated_signaling_pathway	SET	11	-0.29892	-0.0072357	0.26177	0.87325
Curated_gene_sets:ozanne_ap1_targets_dn	SET	5	-0.54971	-0.0089726	0.48118	0.87335
GO_bp:go_regulation_of_macrophage_derived_foam_cell_differentiation	SET	30	-0.19353	-0.0077323	0.1694	0.87335
GO_bp:go_positive_regulation_of_cholesterol_biosynthetic_process	SET	6	-0.36934	-0.0066038	0.32321	0.87342
Curated_gene_sets:yang_breast_cancer_esr1_bulk_up	SET	26	-0.17943	-0.0066748	0.157	0.87345
GO_bp:go_protein_k27_linked_ubiquitination	SET	5	-0.39651	-0.006472	0.34693	0.87345
Curated_gene_sets:ikeda_mir133_targets_up	SET	41	-0.14674	-0.0068521	0.12836	0.8735
GO_bp:go_regulation_of_extracellular_matrix_constituent_secretion	SET	7	-0.41539	-0.008022	0.36332	0.87354
GO_mf:go_transcription_coactivator_activity	SET	302	-0.052666	-0.0066279	0.046063	0.87354
GO_bp:go_phenylpropanoid_metabolic_process	SET	7	-0.35512	-0.0068581	0.3105	0.87362
GO_bp:go_female_meiotic_nuclear_division	SET	28	-0.16681	-0.0064393	0.14584	0.87364
GO_bp:go_neuron_fate_specification	SET	34	-0.19364	-0.0082359	0.16921	0.87377
GO_cc:go_gap_junction	SET	31	-0.17622	-0.0071569	0.15397	0.87377
GO_cc:go_cytoskeletal_part	SET	1559	-0.025418	-0.007016	0.022201	0.87387
GO_bp:go_granulocyte_macrophage_colony_stimulating_factor_production	SET	17	-0.24532	-0.0073811	0.21424	0.8739
GO_cc:go_mitochondrial_intermembrane_space_protein_transporter_complex	SET	6	-0.35276	-0.0063074	0.30804	0.87393
Curated_gene_sets:faelt_b_cll_with_vh3_21_dn	SET	45	-0.16374	-0.0080095	0.14297	0.87394
Curated_gene_sets:weston_vegfa_targets_12hr	SET	26	-0.19292	-0.0071768	0.16845	0.87395
Curated_gene_sets:williams_esr2_targets_dn	SET	11	-0.31315	-0.0075802	0.27338	0.87399
GO_cc:go_azurophil_granule	SET	145	-0.076755	-0.0067215	0.066996	0.87403
GO_bp:go_bone_marrow_development	SET	8	-0.34785	-0.0071814	0.30351	0.87412
Curated_gene_sets:pid_wnt_noncanonical_pathway	SET	31	-0.17488	-0.0071027	0.15254	0.87418
GO_bp:go_positive_regulation_of_nucleobase_containing_compound_metabolic_process	SET	216	-0.061842	-0.0065972	0.053927	0.87425
Curated_gene_sets:petrova_endothelium_lymphatic_vs_blood_dn	SET	156	-0.077903	-0.0070739	0.06792	0.8743
GO_cc:go_epsilon_dna_polymerase_complex	SET	5	-0.36518	-0.0059606	0.31822	0.87442
GO_mf:go_amino_acid_binding	SET	53	-0.13078	-0.0069411	0.11393	0.8745
GO_bp:go_citrulline_biosynthetic_process	SET	4	-0.44322	-0.0064708	0.38605	0.87452
Curated_gene_sets:meissner_npc_hcp_with_h3k4me2_and_h3k27me3	SET	333	-0.057961	-0.007653	0.050471	0.87459
Curated_gene_sets:reactome_wax_and_plasmalogen_biosynthesis	SET	5	-0.37935	-0.006192	0.33032	0.8746
GO_bp:go_positive_regulation_of_double_strand_break_repair_via_homologous_recombination	SET	8	-0.35892	-0.0074099	0.31248	0.87464
GO_mf:go_cell_adhesive_protein_binding_involved_in_bundle_of_his_cell_purkinje_myocyte_communication	SET	5	-0.50422	-0.0082301	0.43875	0.87476
GO_cc:go_atg1_ulk1_kinase_complex	SET	8	-0.35964	-0.0074247	0.31292	0.87477
Curated_gene_sets:douglas_bmi1_targets_dn	SET	307	-0.05304	-0.006729	0.046148	0.87478
Curated_gene_sets:inamura_lung_cancer_scc_up	SET	13	-0.24306	-0.0063957	0.21146	0.8748
GO_bp:go_establishment_of_planar_polarity_involved_in_neural_tube_closure	SET	15	-0.23729	-0.0067067	0.20639	0.87486
Curated_gene_sets:scian_inversed_targets_of_tp53_and_tp73_dn	SET	28	-0.18202	-0.0070264	0.15829	0.87489
GO_cc:go_actin_filament	SET	88	-0.10582	-0.0072299	0.092013	0.87492
GO_bp:go_chorionic_trophoblast_cell_differentiation	SET	5	-0.4969	-0.0081106	0.43205	0.87494
Curated_gene_sets:reactome_recycling_pathway_of_l1	SET	43	-0.1454	-0.0069527	0.12633	0.8751
GO_bp:go_regulation_of_dna_repair	SET	111	-0.091288	-0.0070008	0.079257	0.87529
GO_cc:go_micos_complex	SET	7	-0.27923	-0.0053925	0.24241	0.87531
Curated_gene_sets:lee_liver_cancer_myc_dn	SET	61	-0.13449	-0.0076561	0.11661	0.87561
Curated_gene_sets:ly_aging_middle_up	SET	13	-0.29209	-0.0076859	0.25325	0.87561
GO_bp:go_bone_morphogenesis	SET	110	-0.099803	-0.0076194	0.086532	0.87561
GO_bp:go_intracellular_steroid_hormone_receptor_signaling_pathway	SET	122	-0.086971	-0.0069904	0.075395	0.87565
GO_bp:go_positive_regulation_of_fatty_acid_transport	SET	18	-0.23454	-0.0072611	0.20319	0.8758
Curated_gene_sets:tien_intestine_probiotics_6hr_dn	SET	163	-0.073656	-0.0068355	0.063804	0.87583
Curated_gene_sets:reactome_mecp2_regulates_neuronal_receptors_and_channels	SET	17	-0.27343	-0.008227	0.23685	0.87584
GO_bp:go_carbohydrate_transmembrane_transport	SET	112	-0.092609	-0.0071338	0.080196	0.8759
Curated_gene_sets:reactome_p75ntr_signals_via_nf_kb	SET	15	-0.24947	-0.0070509	0.2159	0.87605
GO_mf:go_l_glutamate_transmembrane_transporter_activity	SET	14	-0.29718	-0.0081149	0.25718	0.87605
GO_mf:go_annealing_helicase_activity	SET	6	-0.32277	-0.005771	0.27927	0.8761
Curated_gene_sets:weng_por_targets_liver_up	SET	37	-0.15843	-0.0070288	0.13698	0.87628
GO_bp:go_multicellular_organismal_homeostasis	SET	459	-0.047974	-0.0074113	0.041474	0.8763
Curated_gene_sets:reactome_interleukin_1_family_signaling	SET	136	-0.083271	-0.0070639	0.071963	0.87638
Curated_gene_sets:reactome_neuronal_system	SET	385	-0.052043	-0.0073782	0.044973	0.8764
Curated_gene_sets:zheng_foxp3_targets_in_thymus_dn	SET	11	-0.32651	-0.0079037	0.2821	0.87645
GO_bp:go_telomere_capping	SET	50	-0.12313	-0.006348	0.10634	0.87654
Curated_gene_sets:kang_immortalized_by_tert_up	SET	83	-0.10762	-0.0071424	0.092918	0.87661
GO_bp:go_negative_regulation_of_response_to_endoplasmic_reticulum_stress	SET	43	-0.14807	-0.0070803	0.12779	0.8767
GO_bp:go_embryonic_axis_specification	SET	33	-0.18697	-0.0078343	0.16136	0.8767
GO_bp:go_negative_regulation_of_blood_pressure	SET	45	-0.15741	-0.0076998	0.13584	0.87673
GO_cc:go_respiratory_chain_complex_iii	SET	10	-0.23764	-0.0054849	0.20486	0.87698
Curated_gene_sets:farmer_breast_cancer_cluster_4	SET	18	-0.25869	-0.0080089	0.22289	0.87709
GO_bp:go_mammary_gland_epithelial_cell_proliferation	SET	26	-0.19979	-0.0074322	0.17211	0.87714
GO_mf:go_ccr_chemokine_receptor_binding	SET	34	-0.19084	-0.0081165	0.16438	0.87716
Curated_gene_sets:reactome_rna_polymerase_ii_transcription_termination	SET	60	-0.10203	-0.0057604	0.087811	0.87735
GO_bp:go_organic_acid_transport	SET	314	-0.055472	-0.007116	0.047741	0.87736
Curated_gene_sets:chicas_rb1_targets_confluent	SET	535	-0.044083	-0.0073371	0.037938	0.87737
Curated_gene_sets:reactome_nucleobase_biosynthesis	SET	15	-0.23343	-0.0065977	0.20086	0.87741
GO_bp:go_inositol_metabolic_process	SET	7	-0.36161	-0.0069835	0.31108	0.87747
GO_bp:go_interferon_alpha_biosynthetic_process	SET	5	-0.43281	-0.0070645	0.37228	0.87749
GO_bp:go_regulation_of_nmda_receptor_activity	SET	29	-0.19042	-0.0074807	0.16378	0.87751
GO_bp:go_response_to_leptin	SET	21	-0.21426	-0.0071643	0.18424	0.87757
Curated_gene_sets:reactome_inlb_mediated_entry_of_listeria_monocytogenes_into_host_cell	SET	14	-0.30303	-0.0082745	0.26046	0.87766
Curated_gene_sets:reactome_signalling_to_ras	SET	20	-0.20074	-0.0065505	0.17249	0.87774
GO_bp:go_positive_regulation_of_response_to_drug	SET	25	-0.19814	-0.0072278	0.17011	0.87794
GO_cc:go_extrinsic_component_of_presynaptic_membrane	SET	6	-0.48386	-0.0086514	0.41534	0.87798
Curated_gene_sets:pasini_suz12_targets_up	SET	98	-0.09514	-0.006858	0.081629	0.87809
Curated_gene_sets:lui_thyroid_cancer_pax8_pparg_dn	SET	47	-0.1391	-0.0069533	0.11929	0.87819
Curated_gene_sets:chang_immortalized_by_hpv31_dn	SET	58	-0.12928	-0.007177	0.11081	0.87833
GO_bp:go_regulation_of_acyl_coa_biosynthetic_process	SET	8	-0.33367	-0.0068887	0.28596	0.87836
GO_bp:go_positive_regulation_of_tolerance_induction	SET	9	-0.39022	-0.0085446	0.33437	0.8784
Curated_gene_sets:park_tretinoin_response_and_pml_rara_fusion	SET	29	-0.19246	-0.0075606	0.16489	0.87842
GO_bp:go_d_amino_acid_transport	SET	7	-0.43572	-0.0084147	0.3733	0.87843
GO_bp:go_aldosterone_secretion	SET	5	-0.41393	-0.0067564	0.35453	0.8785
GO_bp:go_protein_transmembrane_transport	SET	59	-0.11035	-0.0061782	0.094478	0.87858
GO_bp:go_negative_regulation_of_mast_cell_activation_involved_in_immune_response	SET	7	-0.44067	-0.0085103	0.37703	0.87875
GO_mf:go_oxidoreductase_activity_acting_on_the_ch_nh_group_of_donors_nad_or_nadp_as_acceptor	SET	17	-0.23639	-0.0071125	0.20225	0.87875
Curated_gene_sets:palomero_gsi_sensitivity_dn	SET	4	-0.5641	-0.0082357	0.48255	0.87879
GO_bp:go_regulation_of_actin_nucleation	SET	26	-0.15983	-0.0059458	0.13669	0.87885
Curated_gene_sets:reactome_pten_regulation	SET	137	-0.080422	-0.0068471	0.068727	0.87903
GO_bp:go_nuclear_polyadenylation_dependent_trna_catabolic_process	SET	5	-0.42403	-0.0069212	0.36232	0.87905
Curated_gene_sets:reactome_nf_kb_is_activated_and_signals_survival	SET	12	-0.27761	-0.0070186	0.23721	0.87906
Curated_gene_sets:reactome_transcriptional_regulation_by_the_ap_2_tfap2_family_of_transcription_factors	SET	35	-0.17637	-0.0076106	0.15066	0.87913
Curated_gene_sets:reactome_glycosphingolipid_metabolism	SET	39	-0.1426	-0.0064945	0.12179	0.87916
Curated_gene_sets:croonquist_nras_signaling_dn	SET	70	-0.10861	-0.0066216	0.092681	0.87936
Curated_gene_sets:reactome_neurofascin_interactions	SET	6	-0.44225	-0.0079075	0.37729	0.87943
GO_bp:go_negative_regulation_of_ubiquitin_dependent_protein_catabolic_process	SET	42	-0.14598	-0.0068991	0.12443	0.87964
GO_bp:go_brain_derived_neurotrophic_factor_receptor_signaling_pathway	SET	5	-0.50694	-0.0082746	0.43206	0.87966
GO_bp:go_mrna_3_end_processing	SET	93	-0.086189	-0.006053	0.073392	0.87987
GO_cc:go_p_body	SET	84	-0.10228	-0.0068285	0.087065	0.87995
GO_bp:go_acid_secretion	SET	122	-0.08986	-0.0072225	0.076461	0.88004
GO_bp:go_lung_lobe_development	SET	7	-0.45086	-0.0087071	0.38364	0.88004
GO_bp:go_regulation_of_t_helper_cell_differentiation	SET	33	-0.17934	-0.0075149	0.15251	0.88018
Curated_gene_sets:lindgren_bladder_cancer_cluster_2b	SET	366	-0.054753	-0.0075724	0.046558	0.8802
Curated_gene_sets:kegg_taste_transduction	SET	46	-0.16468	-0.0081441	0.14002	0.88022
GO_bp:go_low_density_lipoprotein_particle_remodeling	SET	14	-0.28328	-0.0077354	0.24056	0.88051
GO_bp:go_actin_nucleation	SET	46	-0.13149	-0.0065028	0.11162	0.8806
GO_bp:go_regulation_of_inclusion_body_assembly	SET	16	-0.23755	-0.0069342	0.20158	0.88069
Curated_gene_sets:roylance_breast_cancer_16q_copy_number_up	SET	60	-0.1745	-0.009852	0.14806	0.88071
GO_bp:go_negative_regulation_of_chromosome_organization	SET	130	-0.081652	-0.0067731	0.069275	0.88072
Curated_gene_sets:ruiz_tnc_targets_dn	SET	139	-0.081892	-0.0070226	0.069463	0.88078
GO_mf:go_coa_hydrolase_activity	SET	18	-0.24194	-0.0074903	0.20521	0.88079
Curated_gene_sets:sakai_tumor_infiltrating_monocytes_dn	SET	77	-0.10573	-0.0067594	0.089662	0.88083
GO_mf:go_profilin_binding	SET	10	-0.29326	-0.0067685	0.24866	0.88086
Curated_gene_sets:reactome_gap_filling_dna_repair_synthesis_and_ligation_in_gg_ner	SET	25	-0.17084	-0.0062321	0.14484	0.88089
Curated_gene_sets:turashvili_breast_ductal_carcinoma_vs_ductal_normal_dn	SET	177	-0.077901	-0.0075306	0.066041	0.88091
GO_bp:go_cellular_response_to_nitrogen_compound	SET	597	-0.041173	-0.0072266	0.034848	0.88129
GO_bp:go_negative_regulation_of_granulocyte_differentiation	SET	8	-0.36012	-0.0074346	0.30467	0.88139
Curated_gene_sets:reactome_interleukin_27_signaling	SET	11	-0.28977	-0.0070143	0.24501	0.88152
GO_bp:go_interleukin_27_mediated_signaling_pathway	SET	11	-0.28977	-0.0070143	0.24501	0.88152
Curated_gene_sets:petrova_prox1_targets_up	SET	25	-0.18923	-0.0069027	0.15992	0.88164
Curated_gene_sets:reactome_activation_of_nf_kappab_in_b_cells	SET	68	-0.11836	-0.0071129	0.10002	0.88166
GO_bp:go_cytoplasmic_translation	SET	85	-0.098009	-0.0065819	0.082811	0.88169
GO_bp:go_positive_regulation_of_anion_transmembrane_transport	SET	8	-0.3273	-0.0067571	0.27652	0.88172
Curated_gene_sets:dittmer_pthlh_targets_dn	SET	70	-0.11956	-0.0072893	0.10098	0.88178
GO_bp:go_adult_feeding_behavior	SET	9	-0.32454	-0.0071063	0.27404	0.88184
GO_bp:go_protein_oxidation	SET	15	-0.27701	-0.0078293	0.23388	0.88187
Curated_gene_sets:biocarta_eea1_pathway	SET	7	-0.39383	-0.0076057	0.33244	0.88192
GO_bp:go_positive_regulation_of_sphingolipid_biosynthetic_process	SET	9	-0.32472	-0.0071102	0.274	0.882
GO_bp:go_mrna_3_splice_site_recognition	SET	6	-0.32199	-0.0057571	0.27154	0.88214
GO_bp:go_cytoskeleton_organization	SET	1220	-0.028796	-0.0071001	0.024268	0.88229
GO_bp:go_transferrin_transport	SET	35	-0.16639	-0.0071797	0.14023	0.88229
Curated_gene_sets:kegg_type_ii_diabetes_mellitus	SET	47	-0.15391	-0.0076936	0.12959	0.8825
Curated_gene_sets:verhaak_glioblastoma_classical	SET	160	-0.080615	-0.0074127	0.067864	0.88255
GO_bp:go_rna_phosphodiester_bond_hydrolysis	SET	145	-0.075341	-0.0065977	0.063425	0.88255
GO_bp:go_positive_regulation_of_interferon_beta_production	SET	27	-0.17291	-0.0065545	0.14555	0.88257
GO_bp:go_regulation_of_filopodium_assembly	SET	39	-0.16454	-0.0074941	0.13847	0.88264
GO_bp:go_cell_proliferation_in_hindbrain	SET	16	-0.26284	-0.0076722	0.22116	0.88266
GO_bp:go_modification_of_postsynaptic_actin_cytoskeleton	SET	9	-0.32593	-0.0071368	0.27417	0.88273
Curated_gene_sets:reactome_activation_of_nima_kinases_nek9_nek6_nek7	SET	7	-0.54226	-0.010472	0.45601	0.8828
GO_bp:go_post_embryonic_animal_organ_development	SET	15	-0.25159	-0.0071108	0.21156	0.88281
GO_bp:go_nucleoside_monophosphate_biosynthetic_process	SET	40	-0.1512	-0.0069739	0.12707	0.88294
Curated_gene_sets:nagy_pcaf_components_human	SET	8	-0.29757	-0.0061433	0.24994	0.88308
GO_bp:go_collagen_fibril_organization	SET	47	-0.15693	-0.0078444	0.13178	0.88313
GO_bp:go_gamma_aminobutyric_acid_secretion	SET	9	-0.34517	-0.0075581	0.28985	0.88314
GO_bp:go_atp_biosynthetic_process	SET	40	-0.13702	-0.00632	0.11503	0.8832
GO_bp:go_grooming_behavior	SET	17	-0.27151	-0.008169	0.22786	0.88328
GO_mf:go_3_5_cyclic_gmp_phosphodiesterase_activity	SET	18	-0.24887	-0.0077046	0.20885	0.88328
Curated_gene_sets:reactome_nonsense_mediated_decay_nmd	SET	105	-0.085344	-0.0063667	0.071577	0.88343
GO_mf:go_activin_receptor_binding	SET	5	-0.49817	-0.0081313	0.41779	0.88344
Curated_gene_sets:reactome_pentose_phosphate_pathway	SET	13	-0.27139	-0.0071412	0.22758	0.88346
Curated_gene_sets:petretto_heart_mass_qtl_cis_dn	SET	23	-0.21683	-0.0075871	0.18179	0.88351
GO_mf:go_actin_binding	SET	394	-0.051439	-0.0073755	0.043126	0.88351
Curated_gene_sets:bosco_interferon_induced_antiviral_module	SET	73	-0.11283	-0.0070242	0.094577	0.88355
GO_cc:go_connexin_complex	SET	20	-0.23237	-0.0075828	0.19479	0.88355
GO_bp:go_negative_regulation_of_cellular_amide_metabolic_process	SET	139	-0.081845	-0.0070185	0.068578	0.88365
GO_mf:go_retinoid_x_receptor_binding	SET	16	-0.24995	-0.007296	0.20942	0.88366
GO_bp:go_protein_deneddylation	SET	10	-0.25477	-0.0058802	0.21339	0.88374
GO_cc:go_proteasome_core_complex	SET	22	-0.23184	-0.0079343	0.19406	0.88388
Curated_gene_sets:firestein_proliferation	SET	151	-0.078514	-0.0070152	0.06571	0.88392
GO_bp:go_protein_stabilization	SET	159	-0.073903	-0.0067745	0.061852	0.88392
GO_bp:go_regulation_of_gamma_delta_t_cell_activation	SET	8	-0.38836	-0.0080176	0.32498	0.88395
Curated_gene_sets:stossi_response_to_estradiol	SET	41	-0.18081	-0.008443	0.15124	0.88405
GO_mf:go_neurexin_family_protein_binding	SET	8	-0.38302	-0.0079074	0.32031	0.8841
GO_bp:go_sensory_organ_morphogenesis	SET	248	-0.068581	-0.0078325	0.057343	0.88414
Curated_gene_sets:li_dcp2_bound_mrna	SET	79	-0.10503	-0.0068007	0.087807	0.88416
Curated_gene_sets:hummel_burkitts_lymphoma_dn	SET	16	-0.27024	-0.0078884	0.22593	0.88417
GO_bp:go_keratinocyte_development	SET	12	-0.28162	-0.0071199	0.23532	0.88429
GO_mf:go_transferase_activity_transferring_glycosyl_groups	SET	264	-0.06433	-0.0075771	0.053754	0.88429
GO_mf:go_calcium_dependent_cysteine_type_endopeptidase_activity	SET	16	-0.2725	-0.0079542	0.22763	0.88436
GO_mf:go_lysine_acetylated_histone_binding	SET	18	-0.21284	-0.0065895	0.17773	0.88445
GO_bp:go_positive_regulation_of_glutamate_receptor_signaling_pathway	SET	12	-0.32225	-0.0081472	0.26902	0.88451
Curated_gene_sets:hirsch_cellular_transformation_signature_up	SET	238	-0.068198	-0.0076322	0.05693	0.88452
GO_bp:go_positive_regulation_of_actin_cytoskeleton_reorganization	SET	18	-0.23203	-0.0071835	0.19345	0.88481
GO_bp:go_histone_h3_k4_methylation	SET	54	-0.13028	-0.0069793	0.10858	0.88491
Curated_gene_sets:biocarta_lair_pathway	SET	17	-0.26172	-0.0078746	0.21803	0.885
Curated_gene_sets:bafna_muc4_targets_up	SET	7	-0.44183	-0.0085326	0.3675	0.88536
Curated_gene_sets:fardin_hypoxia_11	SET	30	-0.18756	-0.0074938	0.15598	0.8854
GO_bp:go_regulation_of_toll_like_receptor_9_signaling_pathway	SET	9	-0.37871	-0.0082924	0.31481	0.8855
Curated_gene_sets:biocarta_hswi_snf_pathway	SET	12	-0.31217	-0.0078922	0.25948	0.88551
Curated_gene_sets:sesto_response_to_uv_c1	SET	71	-0.11299	-0.0069374	0.093916	0.88552
GO_bp:go_regulation_by_virus_of_viral_protein_levels_in_host_cell	SET	7	-0.33746	-0.0065171	0.2805	0.88552
Curated_gene_sets:kegg_nod_like_receptor_signaling_pathway	SET	58	-0.12955	-0.007192	0.10767	0.88554
Curated_gene_sets:valk_aml_with_cebpa	SET	33	-0.18163	-0.0076106	0.15094	0.88556
GO_cc:go_copii_vesicle_coat	SET	15	-0.28033	-0.0079232	0.23293	0.8856
GO_bp:go_catecholamine_secretion	SET	61	-0.13423	-0.0076411	0.11146	0.88576
Curated_gene_sets:biocarta_il1r_pathway	SET	29	-0.19658	-0.0077227	0.1632	0.8858
GO_bp:go_amino_acid_transport	SET	132	-0.091635	-0.0076591	0.076072	0.88581
GO_bp:go_regulation_of_antigen_processing_and_presentation_of_peptide_antigen	SET	5	-0.4087	-0.006671	0.33925	0.88583
Curated_gene_sets:reactome_ca2plus_activated_kplus_channels	SET	9	-0.36246	-0.0079366	0.3008	0.88588
GO_bp:go_regulation_of_cellular_ketone_metabolic_process	SET	131	-0.083866	-0.0069833	0.069558	0.88602
GO_cc:go_actin_filament_bundle	SET	64	-0.12842	-0.0074879	0.10648	0.88611
Curated_gene_sets:reactome_cell_surface_interactions_at_the_vascular_wall	SET	132	-0.087642	-0.0073253	0.072657	0.88613
GO_bp:go_cellular_response_to_glucagon_stimulus	SET	26	-0.21285	-0.007918	0.17638	0.88622
GO_bp:go_cardiolipin_metabolic_process	SET	6	-0.44042	-0.0078746	0.36497	0.88622
Curated_gene_sets:reactome_neurotransmitter_clearance	SET	9	-0.33723	-0.0073841	0.2793	0.88636
Curated_gene_sets:radaeva_response_to_ifna1_dn	SET	10	-0.35029	-0.0080849	0.29009	0.88638
GO_bp:go_regulation_of_cellular_component_size	SET	341	-0.054247	-0.0072465	0.044924	0.88638
GO_cc:go_clathrin_adaptor_complex	SET	28	-0.17129	-0.006612	0.14181	0.88643
GO_mf:go_l_glutamine_transmembrane_transporter_activity	SET	4	-0.55951	-0.0081686	0.46316	0.88647
GO_bp:go_multinuclear_osteoclast_differentiation	SET	7	-0.38552	-0.0074451	0.31906	0.88652
Curated_gene_sets:sabates_colorectal_adenoma_dn	SET	259	-0.068643	-0.0080092	0.056804	0.88655
GO_cc:go_cell_body	SET	527	-0.044533	-0.007358	0.03685	0.88656
Curated_gene_sets:wagschal_ehmt2_targets_up	SET	14	-0.2827	-0.0077194	0.23379	0.8867
GO_bp:go_positive_regulation_of_gene_expression	SET	1838	-0.024651	-0.007328	0.020386	0.8867
GO_bp:go_negative_regulation_of_intracellular_transport	SET	57	-0.12769	-0.0070272	0.10558	0.88674
Curated_gene_sets:rozanov_mmp14_targets_up	SET	251	-0.06485	-0.0074505	0.053593	0.88686
Curated_gene_sets:kim_mycl1_amplification_targets_dn	SET	19	-0.2351	-0.0074777	0.1942	0.88696
Curated_gene_sets:mikkelsen_ips_icp_with_h3k4me3_and_h327me3	SET	114	-0.1019	-0.0079187	0.084139	0.88706
GO_bp:go_innate_immune_response_activating_cell_surface_receptor_signaling_pathway	SET	113	-0.09761	-0.0075524	0.080574	0.88713
GO_bp:go_positive_regulation_of_organelle_assembly	SET	70	-0.12328	-0.0075159	0.10173	0.8872
Curated_gene_sets:lopez_mesothelioma_survival_worst_vs_best_up	SET	13	-0.2905	-0.007644	0.23963	0.88729
Curated_gene_sets:reactome_degradation_of_dvl	SET	59	-0.12842	-0.0071903	0.10592	0.88732
GO_cc:go_insulin_like_growth_factor_binding_protein_complex	SET	5	-0.4281	-0.0069877	0.35303	0.88736
GO_bp:go_regulation_of_viral_entry_into_host_cell	SET	29	-0.21105	-0.0082909	0.17403	0.88737
Curated_gene_sets:zwang_egf_persistently_up	SET	30	-0.17525	-0.0070021	0.14444	0.88748
GO_bp:go_cell_death_in_response_to_hydrogen_peroxide	SET	24	-0.2266	-0.0080992	0.18674	0.88751
Curated_gene_sets:cromer_metastasis_dn	SET	76	-0.11212	-0.0071213	0.092392	0.88752
GO_mf:go_haptoglobin_binding	SET	9	-0.45419	-0.0099453	0.37407	0.88765
GO_cc:go_mitochondrial_proton_transporting_atp_synthase_complex_coupling_factor_f_o_	SET	10	-0.24881	-0.0057427	0.20481	0.88778
GO_bp:go_protein_localization_to_ciliary_transition_zone	SET	6	-0.3597	-0.0064314	0.29588	0.88794
GO_bp:go_establishment_of_protein_localization_to_mitochondrial_membrane	SET	18	-0.22592	-0.0069943	0.18582	0.88796
GO_bp:go_activation_of_protein_kinase_b_activity	SET	32	-0.18842	-0.0077747	0.15494	0.88802
Curated_gene_sets:reactome_vldl_assembly	SET	5	-0.58174	-0.0094954	0.47831	0.88804
GO_bp:go_regulation_of_double_strand_break_repair_via_nonhomologous_end_joining	SET	20	-0.19987	-0.0065221	0.16427	0.88814
GO_bp:go_cellular_response_to_hydrogen_peroxide	SET	85	-0.1117	-0.0075014	0.091798	0.88815
GO_bp:go_retinal_cone_cell_differentiation	SET	11	-0.31655	-0.0076624	0.26005	0.88824
Curated_gene_sets:grandvaux_irf3_targets_dn	SET	18	-0.25879	-0.0080118	0.21251	0.88833
GO_bp:go_regulation_of_photoreceptor_cell_differentiation	SET	9	-0.36145	-0.0079145	0.29675	0.88839
GO_bp:go_regulation_of_mast_cell_cytokine_production	SET	5	-0.4545	-0.0074187	0.37311	0.88841
GO_bp:go_regulation_of_icosanoid_secretion	SET	18	-0.2622	-0.0081174	0.21519	0.88846
Curated_gene_sets:cheng_imprinted_by_estradiol	SET	105	-0.1063	-0.0079301	0.087231	0.8885
GO_bp:go_l_glutamate_transmembrane_transport	SET	21	-0.24885	-0.0083206	0.20417	0.88854
GO_bp:go_cellular_amino_acid_catabolic_process	SET	81	-0.11199	-0.0073427	0.091883	0.88855
GO_bp:go_regulation_of_membrane_depolarization	SET	41	-0.17436	-0.0081419	0.14302	0.8886
GO_bp:go_positive_regulation_of_receptor_biosynthetic_process	SET	10	-0.31412	-0.0072499	0.25761	0.88863
GO_mf:go_intracellular_ligand_gated_ion_channel_activity	SET	33	-0.20138	-0.0084384	0.16511	0.8887
GO_bp:go_mrna_cis_splicing_via_spliceosome	SET	29	-0.16152	-0.0063453	0.13243	0.88871
Curated_gene_sets:schaeffer_prostate_development_and_cancer_box1_up	SET	14	-0.23288	-0.006359	0.19092	0.88872
Curated_gene_sets:kegg_pancreatic_cancer	SET	67	-0.12817	-0.0076453	0.10506	0.88875
GO_bp:go_negative_regulation_of_cell_death	SET	916	-0.034269	-0.0073849	0.028084	0.8888
GO_bp:go_behavioral_response_to_ethanol	SET	10	-0.33481	-0.0077275	0.27433	0.88885
GO_mf:go_cysteine_type_endopeptidase_activator_activity_involved_in_apoptotic_process	SET	13	-0.23444	-0.006169	0.19205	0.8889
GO_bp:go_somite_specification	SET	4	-0.62412	-0.009112	0.51119	0.88894
GO_cc:go_h4_histone_acetyltransferase_complex	SET	38	-0.14662	-0.0065917	0.11998	0.88914
Curated_gene_sets:biocarta_nfkb_pathway	SET	19	-0.23127	-0.007356	0.18918	0.88923
GO_bp:go_cellular_response_to_radiation	SET	180	-0.072207	-0.0070386	0.059058	0.88926
GO_cc:go_saga_complex	SET	11	-0.27138	-0.006569	0.22182	0.88941
GO_bp:go_positive_regulation_of_small_molecule_metabolic_process	SET	93	-0.10488	-0.0073658	0.085586	0.88979
Curated_gene_sets:reactome_import_of_palmitoyl_coa_into_the_mitochondrial_matrix	SET	13	-0.30844	-0.0081161	0.25133	0.89012
GO_bp:go_response_to_leucine	SET	14	-0.26438	-0.0072192	0.21539	0.89016
GO_cc:go_mll3_4_complex	SET	10	-0.2912	-0.006721	0.23719	0.89021
GO_bp:go_sclerotome_development	SET	4	-0.5539	-0.0080867	0.45112	0.89024
GO_bp:go_membrane_lipid_catabolic_process	SET	31	-0.17677	-0.0071793	0.14394	0.89027
GO_bp:go_modulation_of_programmed_cell_death_in_other_organism	SET	6	-0.45915	-0.0082097	0.37372	0.89038
Curated_gene_sets:nikolsky_breast_cancer_1q21_amplicon	SET	36	-0.32115	-0.014054	0.26132	0.89045
Curated_gene_sets:reactome_acyl_chain_remodelling_of_ps	SET	22	-0.22204	-0.0075988	0.18064	0.89049
GO_bp:go_histone_h3_acetylation	SET	55	-0.12556	-0.0067883	0.10213	0.89054
Curated_gene_sets:biocarta_lym_pathway	SET	12	-0.31927	-0.0080718	0.25967	0.89056
GO_bp:go_positive_regulation_of_non_canonical_wnt_signaling_pathway	SET	11	-0.35503	-0.0085939	0.28862	0.89066
GO_bp:go_tetrahydrobiopterin_biosynthetic_process	SET	7	-0.44416	-0.0085776	0.36105	0.89068
Curated_gene_sets:kim_glis2_targets_up	SET	78	-0.12456	-0.0080147	0.10122	0.89076
Curated_gene_sets:graessmann_apoptosis_by_serum_deprivation_dn	SET	225	-0.065789	-0.0071611	0.053458	0.89077
GO_bp:go_defense_response_to_other_organism	SET	446	-0.051128	-0.0077887	0.041488	0.89109
GO_cc:go_inclusion_body	SET	78	-0.11302	-0.0072721	0.091661	0.89121
GO_bp:go_positive_regulation_of_sensory_perception_of_pain	SET	7	-0.37636	-0.0072683	0.30521	0.89123
Curated_gene_sets:liang_hematopoiesis_stem_cell_number_small_vs_huge_dn	SET	33	-0.177	-0.0074167	0.14342	0.89141
GO_bp:go_embryonic_hemopoiesis	SET	20	-0.26908	-0.0087806	0.21804	0.89141
GO_bp:go_regulation_of_transcription_from_rna_polymerase_ii_promoter_in_response_to_hypoxia	SET	77	-0.11392	-0.0072828	0.092302	0.89142
GO_bp:go_inflammatory_response_to_wounding	SET	9	-0.35981	-0.0078786	0.29148	0.89147
GO_bp:go_retinal_rod_cell_development	SET	9	-0.34761	-0.0076115	0.28155	0.89151
Curated_gene_sets:reactome_phospholipid_metabolism	SET	203	-0.072466	-0.0074969	0.058667	0.89162
Curated_gene_sets:nelson_response_to_androgen_dn	SET	16	-0.29187	-0.0085196	0.23617	0.89173
GO_cc:go_polysome	SET	62	-0.11722	-0.006727	0.094791	0.89187
GO_bp:go_ncrna_3_end_processing	SET	31	-0.16822	-0.0068322	0.13602	0.8919
GO_bp:go_ribonucleoside_monophosphate_biosynthetic_process	SET	29	-0.18362	-0.0072134	0.14845	0.89193
Curated_gene_sets:fontaine_papillary_thyroid_carcinoma_dn	SET	73	-0.12744	-0.0079337	0.10301	0.89197
GO_mf:go_neurotransmitter_receptor_activity	SET	107	-0.10465	-0.0078808	0.084595	0.89197
Curated_gene_sets:su_liver	SET	56	-0.13382	-0.0073002	0.10817	0.89198
GO_bp:go_galactose_catabolic_process_via_udp_galactose	SET	6	-0.46771	-0.0083626	0.3778	0.89213
GO_bp:go_negative_regulation_of_vascular_associated_smooth_muscle_cell_apoptotic_process	SET	2	-0.65617	-0.0067744	0.52947	0.89237
Curated_gene_sets:pid_erb_genomic_pathway	SET	14	-0.30408	-0.0083033	0.24534	0.89239
GO_mf:go_estrogen_receptor_binding	SET	42	-0.16348	-0.0077263	0.13179	0.89259
Curated_gene_sets:reactome_copi_dependent_golgi_to_er_retrograde_traffic	SET	97	-0.10072	-0.0072235	0.081191	0.89261
GO_bp:go_regulation_of_cardiac_epithelial_to_mesenchymal_transition	SET	8	-0.43465	-0.0089733	0.35037	0.89261
Curated_gene_sets:shedden_lung_cancer_good_survival_a4	SET	186	-0.079784	-0.0079044	0.064288	0.89269
GO_bp:go_positive_regulation_of_organelle_organization	SET	592	-0.041965	-0.0073358	0.033815	0.89269
GO_bp:go_regulation_of_cellular_response_to_stress	SET	670	-0.040877	-0.0075855	0.032933	0.89273
GO_bp:go_blastocyst_formation	SET	38	-0.1745	-0.0078451	0.14049	0.89288
Curated_gene_sets:reactome_pink_parkin_mediated_mitophagy	SET	22	-0.2048	-0.0070089	0.16483	0.89296
Curated_gene_sets:macaeva_pbmc_response_to_ir	SET	96	-0.1027	-0.0073276	0.082634	0.89303
GO_bp:go_oxaloacetate_metabolic_process	SET	8	-0.36185	-0.0074703	0.2911	0.89306
GO_mf:go_peptidase_activator_activity	SET	35	-0.15989	-0.0068996	0.12858	0.89316
GO_bp:go_positive_regulation_of_synaptic_vesicle_transport	SET	11	-0.3539	-0.0085666	0.28451	0.89322
GO_mf:go_mhc_class_ii_protein_complex_binding	SET	15	-0.27063	-0.007649	0.21747	0.89333
GO_bp:go_negative_regulation_of_intracellular_protein_transport	SET	39	-0.15427	-0.0070261	0.12391	0.89342
Curated_gene_sets:mullighan_npm1_mutated_signature_1_dn	SET	120	-0.094085	-0.0075003	0.075548	0.89349
Curated_gene_sets:ivanova_hematopoiesis_stem_cell_long_term	SET	203	-0.075099	-0.0077693	0.060296	0.89352
GO_bp:go_negative_regulation_of_photoreceptor_cell_differentiation	SET	8	-0.43171	-0.0089126	0.34646	0.89362
Curated_gene_sets:roeth_tert_targets_up	SET	14	-0.29036	-0.0079286	0.23289	0.89375
Curated_gene_sets:onder_cdh1_targets_2_up	SET	235	-0.075667	-0.0084151	0.060687	0.89376
GO_bp:go_outer_ear_morphogenesis	SET	9	-0.33033	-0.0072331	0.26493	0.89376
GO_bp:go_autophagy_of_nucleus	SET	5	-0.51639	-0.0084288	0.41413	0.89378
GO_mf:go_sphingosine_1_phosphate_receptor_activity	SET	8	-0.35934	-0.0074186	0.28818	0.89378
Curated_gene_sets:reactome_activation_of_the_phototransduction_cascade	SET	11	-0.28908	-0.0069976	0.23182	0.8938
GO_bp:go_cellular_response_to_abiotic_stimulus	SET	303	-0.05893	-0.0074282	0.047255	0.89381
GO_bp:go_activation_of_innate_immune_response	SET	296	-0.061996	-0.0077253	0.049684	0.89394
GO_bp:go_cellular_response_to_hormone_stimulus	SET	655	-0.042678	-0.0078337	0.034196	0.89398
GO_bp:go_positive_regulation_of_protein_monoubiquitination	SET	5	-0.44507	-0.0072646	0.35637	0.89414
Curated_gene_sets:blalock_alzheimers_disease_dn	SET	1165	-0.030934	-0.0074653	0.024753	0.89429
GO_mf:go_serine_transmembrane_transporter_activity	SET	6	-0.48185	-0.0086155	0.38549	0.89433
GO_bp:go_regulation_of_chemokine_c_x_c_motif_ligand_2_production	SET	10	-0.34651	-0.0079976	0.2772	0.89435
Curated_gene_sets:korkola_seminoma_up	SET	43	-0.17716	-0.0084717	0.1417	0.8944
GO_bp:go_endoplasmic_reticulum_mannose_trimming	SET	16	-0.22895	-0.0066832	0.18297	0.89458
GO_bp:go_positive_regulation_of_nuclear_division	SET	66	-0.13277	-0.0078608	0.10608	0.89464
GO_mf:go_cd4_receptor_binding	SET	8	-0.43642	-0.0090098	0.34853	0.89473
GO_cc:go_dihydrolipoyl_dehydrogenase_complex	SET	11	-0.24886	-0.006024	0.19872	0.89476
GO_cc:go_transcriptional_repressor_complex	SET	75	-0.11741	-0.0074085	0.093731	0.89482
GO_bp:go_positive_regulation_of_intrinsic_apoptotic_signaling_pathway_by_p53_class_mediator	SET	5	-0.54316	-0.0088658	0.43339	0.89494
GO_cc:go_nucleotide_activated_protein_kinase_complex	SET	12	-0.28999	-0.0073316	0.23134	0.89499
Curated_gene_sets:ruan_response_to_tnf_dn	SET	77	-0.12182	-0.0077884	0.097159	0.89504
GO_mf:go_organic_acid_binding	SET	195	-0.077888	-0.0078991	0.062113	0.89507
Curated_gene_sets:meissner_brain_hcp_with_h3k4me2_and_h3k27me3	SET	54	-0.15151	-0.0081165	0.12081	0.89508
GO_bp:go_cellular_response_to_leucine_starvation	SET	9	-0.31096	-0.006809	0.24771	0.89531
GO_bp:go_cell_proliferation_in_bone_marrow	SET	9	-0.37008	-0.0081036	0.29477	0.89534
GO_bp:go_quinone_metabolic_process	SET	12	-0.31527	-0.0079706	0.25109	0.89536
GO_bp:go_loop_of_henle_development	SET	11	-0.35265	-0.0085363	0.28068	0.8955
GO_cc:go_phagophore_assembly_site	SET	30	-0.19981	-0.0079833	0.15903	0.89551
GO_bp:go_histone_h3_k9_dimethylation	SET	6	-0.37745	-0.0067488	0.30039	0.89553
GO_mf:go_phosphatidylethanolamine_binding	SET	11	-0.29928	-0.0072445	0.23818	0.89553
GO_cc:go_proton_transporting_two_sector_atpase_complex_catalytic_domain	SET	16	-0.2715	-0.0079252	0.21585	0.89576
GO_bp:go_regulation_of_sensory_perception	SET	41	-0.17887	-0.0083523	0.1422	0.89577
GO_bp:go_mitotic_sister_chromatid_cohesion	SET	19	-0.2658	-0.0084541	0.21128	0.8958
Curated_gene_sets:reactome_glucocorticoid_biosynthesis	SET	9	-0.32392	-0.0070928	0.2574	0.89587
GO_bp:go_mitochondrial_transmembrane_transport	SET	86	-0.10336	-0.0069816	0.082123	0.8959
GO_cc:go_tertiary_granule_membrane	SET	67	-0.13309	-0.0079388	0.10571	0.89598
GO_mf:go_translation_termination_factor_activity	SET	6	-0.3302	-0.0059039	0.26212	0.89611
Curated_gene_sets:reactome_transcription_of_e2f_targets_under_negative_control_by_dream_complex	SET	20	-0.21596	-0.0070473	0.1714	0.89616
GO_bp:go_isoprenoid_metabolic_process	SET	95	-0.10978	-0.0077922	0.087105	0.89622
Curated_gene_sets:reactome_recruitment_of_numa_to_mitotic_centrosomes	SET	91	-0.10986	-0.0076324	0.087112	0.89636
GO_bp:go_cardiac_left_ventricle_morphogenesis	SET	14	-0.28951	-0.0079054	0.22947	0.89645
GO_bp:go_cranial_nerve_formation	SET	8	-0.45958	-0.0094881	0.36419	0.89651
GO_bp:go_endodermal_cell_fate_commitment	SET	15	-0.32296	-0.009128	0.25586	0.89656
Curated_gene_sets:nagy_staga_components_human	SET	12	-0.24858	-0.0062845	0.1969	0.8966
GO_bp:go_inositol_lipid_mediated_signaling	SET	172	-0.081595	-0.0077766	0.064606	0.89669
Curated_gene_sets:reactome_hdms_demethylate_histones	SET	34	-0.16964	-0.0072149	0.13426	0.89679
Curated_gene_sets:kauffmann_melanoma_relapse_dn	SET	6	-0.40725	-0.0072816	0.32226	0.89683
GO_bp:go_regulation_of_protein_adp_ribosylation	SET	8	-0.34012	-0.0070218	0.26912	0.89684
GO_bp:go_sertoli_cell_development	SET	12	-0.35914	-0.0090797	0.28395	0.89702
GO_bp:go_positive_regulation_of_protein_localization_to_nucleus	SET	72	-0.1253	-0.0077473	0.099013	0.89715
GO_bp:go_interleukin_2_production	SET	60	-0.14643	-0.0082677	0.1157	0.89716
GO_mf:go_cell_adhesion_mediator_activity	SET	57	-0.15243	-0.0083888	0.12044	0.89716
Curated_gene_sets:ule_splicing_via_nova2	SET	41	-0.17864	-0.0083418	0.1411	0.89725
GO_bp:go_regulation_of_apoptotic_signaling_pathway	SET	375	-0.053837	-0.0075348	0.042521	0.89726
Curated_gene_sets:huang_foxa2_targets_dn	SET	35	-0.17763	-0.0076647	0.14028	0.89727
Curated_gene_sets:lindgren_bladder_cancer_cluster_1_up	SET	112	-0.098775	-0.0076088	0.077998	0.8973
GO_bp:go_phosphatidylethanolamine_acyl_chain_remodeling	SET	26	-0.20686	-0.0076954	0.16323	0.89746
GO_cc:go_tricarboxylic_acid_cycle_enzyme_complex	SET	13	-0.24214	-0.0063715	0.19104	0.8975
GO_bp:go_negative_regulation_of_nucleocytoplasmic_transport	SET	20	-0.23942	-0.0078127	0.18885	0.89755
GO_bp:go_neuron_projection_regeneration	SET	54	-0.14249	-0.0076333	0.11237	0.89761
GO_bp:go_positive_regulation_of_cd8_positive_alpha_beta_t_cell_activation	SET	6	-0.50458	-0.0090219	0.39776	0.89769
Curated_gene_sets:wang_targets_of_mll_cbp_fusion_dn	SET	39	-0.16961	-0.0077247	0.1335	0.89803
Curated_gene_sets:reactome_acyl_chain_remodeling_of_dag_and_tag	SET	5	-0.44151	-0.0072066	0.34733	0.89815
GO_bp:go_acylglycerol_acyl_chain_remodeling	SET	5	-0.44151	-0.0072066	0.34733	0.89815
GO_bp:go_actin_filament_polymerization	SET	164	-0.081396	-0.0075767	0.063997	0.89828
GO_mf:go_protein_tyrosine_kinase_binding	SET	87	-0.10973	-0.0074551	0.086278	0.89828
GO_mf:go_protein_folding_chaperone	SET	22	-0.2072	-0.007091	0.1629	0.8983
GO_cc:go_postsynaptic_membrane	SET	302	-0.065876	-0.0082903	0.051772	0.89838
GO_cc:go_atpase_dependent_transmembrane_transport_complex	SET	21	-0.2423	-0.0081018	0.19026	0.89857
Curated_gene_sets:lian_lipa_targets_6m	SET	72	-0.13017	-0.0080481	0.10218	0.89863
GO_bp:go_negative_regulation_of_interleukin_6_production	SET	40	-0.16712	-0.0077084	0.13114	0.89873
GO_bp:go_positive_regulation_of_biosynthetic_process	SET	1861	-0.025596	-0.007651	0.020084	0.89874
Curated_gene_sets:reactome_dna_replication_initiation	SET	7	-0.34234	-0.0066113	0.26845	0.89888
Curated_gene_sets:west_adrenocortical_tumor_markers_dn	SET	20	-0.22978	-0.0074981	0.18014	0.89894
Curated_gene_sets:lindgren_bladder_cancer_with_loh_in_chr9q	SET	115	-0.10555	-0.0082378	0.082732	0.89897
GO_cc:go_complex_of_collagen_trimers	SET	17	-0.27804	-0.0083657	0.21792	0.89899
Curated_gene_sets:white_neuroblastoma_with_1p36.3_deletion	SET	19	-0.35235	-0.011207	0.27601	0.89911
GO_bp:go_positive_regulation_of_circadian_sleep_wake_cycle_sleep	SET	6	-0.38469	-0.0068782	0.30133	0.89913
GO_bp:go_positive_regulation_of_blood_vessel_endothelial_cell_proliferation_involved_in_sprouting_angiogenesis	SET	8	-0.4482	-0.009253	0.35108	0.89913
GO_bp:go_regulation_of_erbb_signaling_pathway	SET	88	-0.11256	-0.0076907	0.088145	0.89919
GO_bp:go_negative_regulation_of_translation_in_response_to_stress	SET	6	-0.43753	-0.0078231	0.34257	0.89923
Curated_gene_sets:gutierrez_chronic_lymphocytic_leukemia_dn	SET	55	-0.15163	-0.0081976	0.1187	0.89926
GO_bp:go_positive_regulation_of_ubiquitin_dependent_protein_catabolic_process	SET	90	-0.10948	-0.007564	0.085674	0.89933
GO_bp:go_positive_regulation_of_transport	SET	904	-0.036273	-0.0077678	0.028383	0.89936
Curated_gene_sets:ruan_response_to_troglitazone_dn	SET	15	-0.29479	-0.0083318	0.23062	0.89941
GO_bp:go_positive_regulation_of_synaptic_transmission_dopaminergic	SET	7	-0.31805	-0.0061422	0.2488	0.89942
GO_bp:go_snorna_localization	SET	5	-0.36611	-0.0059759	0.28626	0.89954
Curated_gene_sets:faelt_b_cll_with_vh_rearrangements_up	SET	46	-0.15442	-0.0076367	0.12069	0.89962
GO_bp:go_tumor_necrosis_factor_superfamily_cytokine_production	SET	137	-0.092237	-0.007853	0.072064	0.89971
GO_bp:go_modulation_by_host_of_viral_genome_replication	SET	13	-0.29027	-0.0076381	0.22674	0.89975
GO_bp:go_alditol_catabolic_process	SET	6	-0.47048	-0.0084122	0.36744	0.8998
GO_bp:go_protein_maturation_by_protein_folding	SET	8	-0.29917	-0.0061764	0.23361	0.89983
GO_bp:go_positive_regulation_of_cell_proliferation_in_bone_marrow	SET	7	-0.39997	-0.0077243	0.31229	0.89985
GO_bp:go_regulation_of_cell_projection_size	SET	11	-0.30546	-0.0073941	0.23848	0.89987
GO_bp:go_vocalization_behavior	SET	14	-0.37243	-0.01017	0.29067	0.89994
Curated_gene_sets:kinsey_targets_of_ewsr1_flii_fusion_dn	SET	311	-0.061178	-0.007811	0.047735	0.9
GO_bp:go_peptidyl_lysine_acetylation	SET	150	-0.083031	-0.0073944	0.064784	0.90001
GO_bp:go_positive_regulation_of_chemokine_biosynthetic_process	SET	10	-0.36919	-0.008521	0.28786	0.90016
GO_bp:go_cellular_monovalent_inorganic_cation_homeostasis	SET	104	-0.10503	-0.0077981	0.081858	0.90026
GO_bp:go_embryo_development_ending_in_birth_or_egg_hatching	SET	599	-0.046793	-0.0082263	0.036418	0.90057
GO_mf:go_narrow_pore_channel_activity	SET	19	-0.26013	-0.0082739	0.20246	0.90057
GO_mf:go_electron_transfer_activity	SET	104	-0.10286	-0.0076366	0.080032	0.90063
GO_bp:go_phosphatidylserine_acyl_chain_remodeling	SET	21	-0.23773	-0.0079491	0.18482	0.90082
GO_bp:go_leucine_catabolic_process	SET	6	-0.38514	-0.0068863	0.29938	0.90085
GO_bp:go_nucleotide_binding_domain_leucine_rich_repeat_containing_receptor_signaling_pathway	SET	32	-0.20171	-0.0083231	0.15678	0.90087
GO_bp:go_neural_fold_formation	SET	7	-0.45071	-0.0087041	0.35031	0.90087
GO_bp:go_response_to_cadmium_ion	SET	58	-0.1394	-0.0077385	0.10832	0.90092
GO_mf:go_s_acyltransferase_activity	SET	31	-0.18345	-0.0074509	0.14255	0.90094
GO_bp:go_negative_regulation_of_apoptotic_signaling_pathway	SET	211	-0.073325	-0.0077321	0.056937	0.90109
GO_mf:go_oxidoreductase_activity_acting_on_a_sulfur_group_of_donors	SET	56	-0.14973	-0.0081682	0.11625	0.90113
Curated_gene_sets:johansson_brain_cancer_early_vs_late_up	SET	8	-0.34251	-0.007071	0.26584	0.90118
GO_bp:go_regulation_of_protein_homooligomerization	SET	20	-0.2461	-0.0080306	0.19092	0.90129
GO_bp:go_peptidyl_lysine_oxidation	SET	5	-0.76184	-0.012435	0.59091	0.90134
GO_cc:go_early_endosome	SET	331	-0.058417	-0.0076904	0.04531	0.90134
GO_mf:go_protein_lysine_6_oxidase_activity	SET	5	-0.76184	-0.012435	0.59091	0.90134
GO_bp:go_regulation_of_protein_localization_to_nucleolus	SET	6	-0.42108	-0.0075289	0.32633	0.90152
GO_bp:go_protein_localization_to_cell_surface	SET	58	-0.14308	-0.0079427	0.11085	0.90159
GO_bp:go_regulation_of_protein_heterodimerization_activity	SET	8	-0.38965	-0.0080443	0.30185	0.90162
Curated_gene_sets:lui_targets_of_pax8_pparg_fusion	SET	35	-0.18244	-0.0078723	0.14122	0.90178
Curated_gene_sets:biocarta_cftr_pathway	SET	11	-0.35508	-0.0085953	0.27471	0.90191
GO_bp:go_positive_regulation_of_arachidonic_acid_secretion	SET	6	-0.47793	-0.0085453	0.36972	0.90193
GO_bp:go_lipid_metabolic_process	SET	1174	-0.032033	-0.0077582	0.024767	0.90205
GO_bp:go_cellular_response_to_salt_stress	SET	9	-0.37906	-0.0083002	0.29304	0.90208
GO_bp:go_dna_damage_response_signal_transduction_resulting_in_transcription	SET	16	-0.28216	-0.0082363	0.21805	0.90216
GO_bp:go_negative_regulation_of_interleukin_1_production	SET	28	-0.19187	-0.0074065	0.14804	0.90251
Curated_gene_sets:biocarta_rna_pathway	SET	9	-0.31562	-0.0069109	0.24348	0.90255
GO_bp:go_animal_organ_morphogenesis	SET	1002	-0.037044	-0.0083289	0.028574	0.90257
GO_mf:go_ubiquitin_protein_transferase_activator_activity	SET	8	-0.32354	-0.0066795	0.24955	0.90259
Curated_gene_sets:li_wilms_tumor_vs_fetal_kidney_2_up	SET	29	-0.21524	-0.0084558	0.16593	0.90271
GO_bp:go_regulation_of_protein_oligomerization	SET	42	-0.17591	-0.0083135	0.13551	0.90287
GO_bp:go_negative_regulation_of_t_cell_receptor_signaling_pathway	SET	19	-0.23121	-0.0073541	0.17808	0.9029
Curated_gene_sets:mullighan_npm1_signature_3_dn	SET	156	-0.089389	-0.0081169	0.068847	0.90291
GO_mf:go_sphingomyelin_phosphodiesterase_activity	SET	6	-0.34701	-0.0062045	0.26726	0.90292
GO_bp:go_meiotic_dna_double_strand_break_processing	SET	5	-0.51296	-0.0083728	0.39492	0.903
GO_bp:go_determination_of_left_right_asymmetry_in_lateral_mesoderm	SET	8	-0.4674	-0.0096494	0.35985	0.903
GO_bp:go_cellular_response_to_interferon_beta	SET	21	-0.25116	-0.008398	0.19326	0.90312
GO_bp:go_carbohydrate_derivative_biosynthetic_process	SET	617	-0.04347	-0.0077523	0.033448	0.90313
GO_bp:go_negative_regulation_of_immune_effector_process	SET	114	-0.10283	-0.0079915	0.079124	0.90313
GO_bp:go_gtp_biosynthetic_process	SET	10	-0.30519	-0.0070439	0.23476	0.90319
GO_bp:go_negative_regulation_of_b_cell_receptor_signaling_pathway	SET	8	-0.34583	-0.0071395	0.26598	0.90322
GO_bp:go_base_conversion_or_substitution_editing	SET	21	-0.27626	-0.0092373	0.2124	0.9033
Curated_gene_sets:reactome_lysosome_vesicle_biogenesis	SET	33	-0.18177	-0.0076164	0.13972	0.90335
Curated_gene_sets:boyerinas_oncofetal_targets_of_let7a1	SET	10	-0.38256	-0.0088296	0.29404	0.90337
GO_bp:go_lobar_bronchus_development	SET	6	-0.50382	-0.0090083	0.38707	0.90347
GO_bp:go_proline_transmembrane_transport	SET	7	-0.49408	-0.0095416	0.37955	0.90349
GO_mf:go_l_proline_transmembrane_transporter_activity	SET	7	-0.49408	-0.0095416	0.37955	0.90349
GO_cc:go_collagen_trimer	SET	83	-0.13316	-0.0088371	0.10227	0.90354
GO_bp:go_mitochondrial_electron_transport_ubiquinol_to_cytochrome_c	SET	12	-0.25478	-0.0064415	0.19565	0.90357
GO_bp:go_purine_containing_compound_salvage	SET	14	-0.30213	-0.00825	0.23172	0.90385
GO_bp:go_positive_regulation_of_nik_nf_kappab_signaling	SET	72	-0.13207	-0.008166	0.10129	0.90385
GO_bp:go_response_to_herbicide	SET	12	-0.27751	-0.0070161	0.21275	0.90394
GO_bp:go_soft_palate_development	SET	5	-0.53598	-0.0087486	0.41058	0.90412
Curated_gene_sets:chiaradonna_neoplastic_transformation_kras_up	SET	117	-0.096527	-0.0075988	0.073896	0.90426
Curated_gene_sets:reactome_chk1_chk2_cds1_mediated_inactivation_of_cyclin_b:cdk1_complex	SET	13	-0.33222	-0.0087418	0.25431	0.90428
GO_bp:go_regulation_of_nik_nf_kappab_signaling	SET	98	-0.11461	-0.0082618	0.087718	0.90432
GO_bp:go_adhesion_of_symbiont_to_host_cell	SET	11	-0.37536	-0.0090862	0.28719	0.90439
GO_bp:go_positive_regulation_of_ubiquitin_protein_transferase_activity	SET	30	-0.17999	-0.0071916	0.13766	0.90447
GO_bp:go_peptidyl_methionine_modification	SET	14	-0.28103	-0.0076738	0.21492	0.90449
Curated_gene_sets:reactome_transcription_of_e2f_targets_under_negative_control_by_p107_rbl1_and_p130_rbl2_in_complex_with_hdac1	SET	17	-0.23948	-0.0072053	0.18313	0.9045
GO_cc:go_neuromuscular_junction	SET	72	-0.11993	-0.007415	0.091615	0.90473
GO_bp:go_regulation_of_response_to_stress	SET	1371	-0.031131	-0.0081021	0.02378	0.90475
Curated_gene_sets:le_neuronal_differentiation_dn	SET	18	-0.22564	-0.0069856	0.1723	0.90483
GO_mf:go_1_acylglycerophosphocholine_o_acyltransferase_activity	SET	4	-0.53066	-0.0077475	0.40517	0.90485
GO_mf:go_protein_tag	SET	11	-0.32292	-0.0078167	0.24652	0.90488
GO_bp:go_response_to_sodium_arsenite	SET	5	-0.39785	-0.006494	0.30368	0.90491
GO_bp:go_cellular_response_to_sodium_arsenite	SET	5	-0.39785	-0.006494	0.30368	0.90491
GO_bp:go_chromatin_remodeling_at_centromere	SET	40	-0.15902	-0.0073346	0.12137	0.90492
GO_bp:go_regulation_of_glutamate_secretion	SET	16	-0.27804	-0.0081161	0.21216	0.90499
GO_bp:go_somatic_stem_cell_division	SET	22	-0.21893	-0.0074923	0.16701	0.90504
GO_bp:go_response_to_cytokine	SET	1107	-0.034624	-0.0081585	0.026387	0.90526
Curated_gene_sets:biocarta_racc_pathway	SET	13	-0.35984	-0.0094687	0.27418	0.9053
GO_bp:go_regulation_of_protein_monoubiquitination	SET	6	-0.45612	-0.0081554	0.34754	0.9053
Curated_gene_sets:ferreira_ewings_sarcoma_unstable_vs_stable_up	SET	158	-0.082074	-0.0075	0.062533	0.90531
Curated_gene_sets:dawson_methylated_in_lymphoma_tcl1	SET	56	-0.17738	-0.0096762	0.13513	0.90533
Curated_gene_sets:ingram_shh_targets_dn	SET	60	-0.13877	-0.0078347	0.10569	0.90539
Curated_gene_sets:bacolod_resistance_to_alkylating_agents_up	SET	23	-0.22962	-0.0080346	0.17487	0.90542
GO_bp:go_positive_regulation_of_telomerase_activity	SET	35	-0.17709	-0.0076416	0.13474	0.90562
GO_cc:go_eukaryotic_translation_initiation_factor_2_complex	SET	4	-0.47476	-0.0069313	0.36118	0.90564
GO_bp:go_ph_reduction	SET	52	-0.15279	-0.0080327	0.11621	0.9057
GO_bp:go_mammary_gland_duct_morphogenesis	SET	32	-0.20945	-0.0086425	0.15929	0.90572
GO_bp:go_positive_regulation_of_nlrp3_inflammasome_complex_assembly	SET	7	-0.37315	-0.0072063	0.28374	0.90575
GO_bp:go_negative_regulation_of_peptidyl_tyrosine_phosphorylation	SET	50	-0.15978	-0.0082373	0.12139	0.90595
GO_bp:go_glutamate_receptor_signaling_pathway	SET	92	-0.12346	-0.0086238	0.093794	0.90595
GO_bp:go_protein_localization_to_phagophore_assembly_site	SET	12	-0.369	-0.009329	0.28032	0.90597
GO_mf:go_insulin_like_growth_factor_ii_binding	SET	8	-0.47973	-0.0099039	0.36429	0.90605
GO_mf:go_heparan_sulfate_glucosamine_3_sulfotransferase_1_activity	SET	7	-0.49504	-0.0095601	0.37586	0.90609
Curated_gene_sets:hellebrekers_silenced_during_tumor_angiogenesis	SET	75	-0.12886	-0.0081309	0.097823	0.90612
Curated_gene_sets:finetti_breast_cancers_kinome_gray	SET	15	-0.31718	-0.0089648	0.24074	0.90616
GO_mf:go_ornithine_decarboxylase_regulator_activity	SET	6	-0.39688	-0.0070963	0.30116	0.90621
GO_bp:go_macrophage_inflammatory_protein_1_alpha_production	SET	6	-0.44586	-0.007972	0.33818	0.90631
GO_bp:go_g_protein_coupled_purinergic_nucleotide_receptor_signaling_pathway	SET	10	-0.35345	-0.0081578	0.26804	0.90635
GO_mf:go_g_protein_coupled_nucleotide_receptor_activity	SET	10	-0.35345	-0.0081578	0.26804	0.90635
GO_mf:go_interleukin_2_receptor_binding	SET	5	-0.34768	-0.005675	0.2633	0.90665
GO_bp:go_ire1_mediated_unfolded_protein_response	SET	62	-0.13311	-0.0076391	0.10079	0.90667
Curated_gene_sets:eppert_lsc_r	SET	36	-0.1843	-0.0080652	0.13955	0.90668
GO_bp:go_galactose_metabolic_process	SET	7	-0.4808	-0.0092852	0.36384	0.90682
GO_bp:go_virion_attachment_to_host_cell	SET	9	-0.41684	-0.0091273	0.31539	0.90685
GO_cc:go_vesicle_lumen	SET	321	-0.059696	-0.0077413	0.045122	0.90707
Curated_gene_sets:reactome_e3_ubiquitin_ligases_ubiquitinate_target_proteins	SET	54	-0.14493	-0.0077641	0.10946	0.90726
GO_mf:go_voltage_gated_ion_channel_activity	SET	182	-0.089906	-0.0088118	0.067869	0.90735
Curated_gene_sets:korkola_yolk_sac_tumor_up	SET	20	-0.26616	-0.0086853	0.20088	0.9074
GO_bp:go_cellular_response_to_leptin_stimulus	SET	17	-0.27119	-0.0081595	0.20448	0.90761
GO_bp:go_negative_regulation_of_striated_muscle_cell_apoptotic_process	SET	22	-0.22058	-0.0075488	0.1663	0.90763
Curated_gene_sets:florio_neocortex_basal_radial_glia_up	SET	365	-0.061158	-0.0084469	0.046106	0.90765
GO_bp:go_positive_regulation_of_peroxisome_proliferator_activated_receptor_signaling_pathway	SET	9	-0.41597	-0.0091083	0.31351	0.90771
Curated_gene_sets:mariadason_response_to_butyrate_curcumin_sulindac_tsa_2	SET	8	-0.32675	-0.0067457	0.24591	0.90802
Curated_gene_sets:reactome_metabolism_of_steroid_hormones	SET	33	-0.18887	-0.0079142	0.14213	0.90805
GO_bp:go_cellular_hypotonic_response	SET	7	-0.44179	-0.0085319	0.33235	0.90812
GO_mf:go_actin_filament_binding	SET	179	-0.084067	-0.008172	0.063241	0.90812
GO_bp:go_actin_polymerization_or_depolymerization	SET	192	-0.078694	-0.0079199	0.059193	0.90814
GO_bp:go_regulation_of_mrna_catabolic_process	SET	192	-0.078236	-0.0078738	0.058823	0.90824
GO_bp:go_cellular_response_to_salt	SET	7	-0.33828	-0.0065328	0.25432	0.90825
GO_cc:go_nuclear_ubiquitin_ligase_complex	SET	41	-0.15648	-0.0073072	0.11763	0.90828
GO_cc:go_catalytic_complex	SET	1281	-0.030713	-0.0077466	0.023077	0.90838
GO_mf:go_procollagen_proline_dioxygenase_activity	SET	7	-0.40155	-0.0077548	0.30171	0.90838
Curated_gene_sets:shepard_crush_and_burn_mutant_dn	SET	183	-0.081422	-0.0080021	0.061151	0.90848
Curated_gene_sets:martin_viral_gpcr_signaling_dn	SET	46	-0.15394	-0.0076128	0.11555	0.90859
GO_bp:go_regulation_of_protein_complex_assembly	SET	402	-0.053475	-0.0077433	0.040118	0.90872
Curated_gene_sets:wakabayashi_adipogenesis_pparg_rxra_bound_36hr	SET	140	-0.089955	-0.0077415	0.067455	0.90882
Curated_gene_sets:nikolsky_breast_cancer_7p22_amplicon	SET	37	-0.2777	-0.01232	0.2082	0.90885
GO_bp:go_protein_hydroxylation	SET	25	-0.21404	-0.0078079	0.16048	0.90885
GO_bp:go_negative_regulation_of_peptidyl_serine_phosphorylation	SET	24	-0.23393	-0.0083614	0.17538	0.90886
GO_cc:go_ada2_gcn5_ada3_transcription_activator_complex	SET	14	-0.23424	-0.0063961	0.17559	0.90889
GO_bp:go_positive_regulation_of_interleukin_18_production	SET	6	-0.43964	-0.0078607	0.3295	0.90893
GO_mf:go_dopamine_neurotransmitter_receptor_activity	SET	9	-0.43172	-0.0094532	0.32353	0.90895
GO_cc:go_microvesicle	SET	3	-0.697	-0.0088129	0.52231	0.90896
Curated_gene_sets:reactome_endogenous_sterols	SET	27	-0.23403	-0.0088717	0.17527	0.90909
GO_bp:go_response_to_molecule_of_bacterial_origin	SET	322	-0.065837	-0.0085506	0.049289	0.90917
GO_bp:go_thymus_development	SET	46	-0.17465	-0.008637	0.13075	0.90918
GO_bp:go_sphingomyelin_metabolic_process	SET	6	-0.43141	-0.0077136	0.32294	0.9092
Curated_gene_sets:reactome_reactions_specific_to_the_complex_n_glycan_synthesis_pathway	SET	10	-0.34073	-0.0078641	0.25502	0.90923
GO_cc:go_sodium_channel_complex	SET	23	-0.26713	-0.0093472	0.19992	0.90924
Curated_gene_sets:chen_lung_cancer_survival	SET	26	-0.20266	-0.007539	0.15166	0.90927
GO_bp:go_organophosphate_metabolic_process	SET	505	-0.049106	-0.0079472	0.036746	0.90927
GO_bp:go_histamine_transport	SET	10	-0.36794	-0.0084922	0.27523	0.90935
Curated_gene_sets:smid_breast_cancer_relapse_in_lung_dn	SET	36	-0.18609	-0.0081438	0.13914	0.90946
GO_cc:go_endoplasmic_reticulum	SET	1762	-0.027618	-0.0080564	0.020644	0.90951
Curated_gene_sets:moserle_ifna_response	SET	31	-0.20848	-0.0084672	0.15579	0.90957
GO_bp:go_regulation_of_store_operated_calcium_entry	SET	13	-0.3351	-0.0088177	0.25038	0.90961
GO_cc:go_lewy_body	SET	8	-0.33823	-0.0069827	0.25266	0.90965
Curated_gene_sets:lein_localized_to_proximal_dendrites	SET	35	-0.18447	-0.0079602	0.13777	0.90971
GO_bp:go_response_to_endoplasmic_reticulum_stress	SET	263	-0.065587	-0.0077107	0.04897	0.90976
GO_bp:go_regulation_of_neurotransmitter_uptake	SET	19	-0.24384	-0.0077557	0.18198	0.90986
GO_bp:go_protein_localization_to_paranode_region_of_axon	SET	5	-0.4914	-0.0080209	0.36668	0.90989
GO_mf:go_single_stranded_dna_exodeoxyribonuclease_activity	SET	8	-0.41189	-0.0085034	0.30714	0.91004
GO_mf:go_passive_transmembrane_transporter_activity	SET	426	-0.058273	-0.0086805	0.043445	0.91008
Curated_gene_sets:reactome_fbxw7_mutants_and_notch1_in_cancer	SET	5	-0.53561	-0.0087425	0.39928	0.9101
GO_cc:go_dynein_complex	SET	47	-0.17145	-0.0085704	0.1278	0.91012
GO_bp:go_negative_regulation_of_proteolysis_involved_in_cellular_protein_catabolic_process	SET	62	-0.12907	-0.0074072	0.096178	0.91019
GO_bp:go_protein_insertion_into_er_membrane	SET	6	-0.39018	-0.0069765	0.29052	0.91036
Curated_gene_sets:reactome_bmal1:clock_npas2_activates_circadian_gene_expression	SET	26	-0.22077	-0.0082128	0.16435	0.9104
GO_bp:go_behavioral_response_to_pain	SET	13	-0.31345	-0.0082481	0.23331	0.91044
GO_mf:go_structural_constituent_of_epidermis	SET	15	-0.27554	-0.0077878	0.20496	0.91058
Curated_gene_sets:ruan_response_to_troglitazone_up	SET	24	-0.24152	-0.0086326	0.17961	0.91063
GO_bp:go_stress_response_to_metal_ion	SET	14	-0.39502	-0.010787	0.29366	0.91071
GO_bp:go_regulation_of_t_circle_formation	SET	5	-0.35423	-0.005782	0.26328	0.91075
GO_bp:go_positive_regulation_of_transmission_of_nerve_impulse	SET	6	-0.49289	-0.0088128	0.36629	0.91078
GO_bp:go_pore_complex_assembly	SET	15	-0.30117	-0.0085124	0.22374	0.91085
GO_bp:go_tripartite_regional_subdivision	SET	15	-0.32787	-0.0092668	0.24336	0.91104
GO_bp:go_histone_h3_k4_demethylation_trimethyl_h3_k4_specific	SET	3	-0.77341	-0.009779	0.57402	0.91106
Curated_gene_sets:pedersen_metastasis_by_erbb2_isoform_6	SET	27	-0.23088	-0.0087521	0.17131	0.91112
Curated_gene_sets:biocarta_acetaminophen_pathway	SET	5	-0.50051	-0.0081696	0.37136	0.91113
Curated_gene_sets:reactome_tandem_pore_domain_potassium_channels	SET	12	-0.33821	-0.0085506	0.25078	0.91126
GO_cc:go_pseudopodium	SET	14	-0.27454	-0.0074967	0.20358	0.91126
GO_bp:go_neuron_death_in_response_to_oxidative_stress	SET	25	-0.25419	-0.0092725	0.18843	0.91132
GO_bp:go_c_terminal_protein_amino_acid_modification	SET	15	-0.29944	-0.0084634	0.22193	0.91136
Curated_gene_sets:munshi_multiple_myeloma_up	SET	74	-0.13173	-0.0082565	0.097593	0.91144
GO_bp:go_locomotory_behavior	SET	192	-0.086856	-0.0087413	0.064339	0.91148
Curated_gene_sets:masri_resistance_to_tamoxifen_and_aromatase_inhibitors_dn	SET	18	-0.2831	-0.0087645	0.20917	0.91203
GO_bp:go_interleukin_4_secretion	SET	6	-0.53472	-0.0095608	0.39507	0.91204
GO_bp:go_membrane_lipid_metabolic_process	SET	199	-0.07872	-0.0080641	0.058158	0.91205
Curated_gene_sets:gouyer_tati_targets_dn	SET	17	-0.26832	-0.0080732	0.19821	0.91208
GO_bp:go_hemoglobin_metabolic_process	SET	5	-0.50824	-0.0082958	0.37545	0.91208
GO_bp:go_cellular_divalent_inorganic_anion_homeostasis	SET	8	-0.42694	-0.0088141	0.31525	0.91217
Curated_gene_sets:mullighan_npm1_mutated_signature_2_dn	SET	75	-0.12291	-0.0077555	0.090737	0.91221
GO_bp:go_regulation_of_translational_termination	SET	9	-0.32757	-0.0071728	0.24173	0.9123
GO_bp:go_regulation_of_germinal_center_formation	SET	9	-0.40988	-0.0089749	0.30239	0.91235
GO_mf:go_cyclohydrolase_activity	SET	5	-0.48538	-0.0079227	0.35784	0.91251
Curated_gene_sets:landemaine_lung_metastasis	SET	21	-0.24577	-0.0082179	0.18105	0.91267
Curated_gene_sets:reactome_the_phototransduction_cascade	SET	32	-0.19503	-0.0080477	0.14366	0.9127
GO_bp:go_purine_containing_compound_biosynthetic_process	SET	185	-0.079559	-0.0078612	0.0586	0.91271
GO_bp:go_segmentation	SET	100	-0.12362	-0.0090011	0.091038	0.91274
Curated_gene_sets:furukawa_dusp6_targets_pci35_up	SET	70	-0.13699	-0.008352	0.10086	0.9128
GO_bp:go_nuclear_pore_organization	SET	14	-0.35157	-0.0096	0.2588	0.91284
GO_cc:go_weibel_palade_body	SET	5	-0.54286	-0.0088608	0.39927	0.91302
Curated_gene_sets:reactome_rora_activates_gene_expression	SET	17	-0.2621	-0.007886	0.19274	0.91306
GO_cc:go_chromatin	SET	503	-0.050514	-0.0081593	0.037141	0.91308
GO_bp:go_regulation_of_sodium_ion_transmembrane_transporter_activity	SET	49	-0.17459	-0.0089108	0.12829	0.91322
GO_cc:go_endosomal_part	SET	487	-0.051299	-0.0081568	0.037695	0.91322
GO_bp:go_intracellular_protein_transport	SET	1090	-0.033339	-0.0077989	0.024496	0.91324
Curated_gene_sets:kyng_dna_damage_by_4nqo_or_uv	SET	55	-0.14791	-0.0079963	0.10859	0.91339
GO_bp:go_catecholamine_uptake	SET	16	-0.30649	-0.0089465	0.22502	0.91341
GO_bp:go_hematopoietic_progenitor_cell_differentiation	SET	163	-0.090252	-0.0083756	0.066228	0.91351
Curated_gene_sets:castellano_nras_targets_dn	SET	13	-0.34007	-0.0089485	0.24951	0.91355
Curated_gene_sets:bosco_th1_cytotoxic_module	SET	111	-0.12106	-0.0092841	0.088786	0.91363
Curated_gene_sets:reactome_defective_cftr_causes_cystic_fibrosis	SET	63	-0.13518	-0.0078203	0.099126	0.91367
GO_bp:go_positive_regulation_of_anion_transport	SET	47	-0.16291	-0.0081436	0.11945	0.91368
GO_bp:go_ionotropic_glutamate_receptor_signaling_pathway	SET	24	-0.25058	-0.0089565	0.18371	0.91371
Curated_gene_sets:reactome_reversible_hydration_of_carbon_dioxide	SET	11	-0.35471	-0.0085862	0.25998	0.91376
Curated_gene_sets:benporath_nos_targets	SET	173	-0.087375	-0.0083514	0.064009	0.91387
Curated_gene_sets:reactome_cation_coupled_chloride_cotransporters	SET	7	-0.40022	-0.0077291	0.29311	0.91393
GO_bp:go_positive_regulation_of_granulocyte_differentiation	SET	8	-0.40936	-0.0084513	0.29971	0.914
GO_bp:go_regulation_of_protein_folding	SET	10	-0.30072	-0.0069407	0.22017	0.914
GO_bp:go_protein_targeting_to_vacuole	SET	31	-0.18951	-0.0076968	0.13873	0.91403
GO_bp:go_negative_regulation_of_lipid_kinase_activity	SET	4	-0.46223	-0.0067485	0.33837	0.91403
GO_bp:go_regulation_of_cohesin_loading	SET	4	-0.51927	-0.0075812	0.37996	0.91412
GO_bp:go_fusion_of_sperm_to_egg_plasma_membrane_involved_in_single_fertilization	SET	16	-0.29076	-0.0084873	0.21257	0.91431
Curated_gene_sets:jeon_smad6_targets_dn	SET	19	-0.26697	-0.0084914	0.19511	0.91438
GO_bp:go_cellular_response_to_prostaglandin_stimulus	SET	21	-0.28499	-0.0095293	0.20824	0.91442
GO_bp:go_regulation_of_lymphoid_progenitor_cell_differentiation	SET	8	-0.33813	-0.0069806	0.24706	0.91443
GO_cc:go_proton_transporting_v_type_atpase_v0_domain	SET	10	-0.35311	-0.0081499	0.25797	0.91446
GO_bp:go_peripheral_nervous_system_axon_regeneration	SET	5	-0.51987	-0.0084856	0.37966	0.91454
Curated_gene_sets:gross_hif1a_targets_up	SET	7	-0.51489	-0.0099435	0.37585	0.91463
GO_bp:go_porphyrin_containing_compound_metabolic_process	SET	8	-0.35851	-0.0074013	0.26165	0.91467
Curated_gene_sets:reactome_activation_of_the_tfap2_ap_2_family_of_transcription_factors	SET	11	-0.35483	-0.008589	0.25893	0.9147
Curated_gene_sets:riz_erythroid_differentiation	SET	74	-0.12362	-0.0077481	0.090199	0.91472
Curated_gene_sets:pid_p38_mk2_pathway	SET	22	-0.24556	-0.0084038	0.17906	0.91487
GO_bp:go_positive_regulation_of_meiotic_nuclear_division	SET	13	-0.32821	-0.0086365	0.23929	0.9149
Curated_gene_sets:reactome_g2_m_dna_replication_checkpoint	SET	5	-0.48205	-0.0078683	0.35133	0.91497
GO_bp:go_positive_regulation_of_granulocyte_macrophage_colony_stimulating_factor_production	SET	14	-0.32145	-0.0087777	0.23422	0.91503
Curated_gene_sets:lui_thyroid_cancer_cluster_4	SET	11	-0.3447	-0.008344	0.25115	0.91504
GO_bp:go_regulation_of_alpha_beta_t_cell_differentiation	SET	59	-0.16646	-0.0093201	0.12128	0.91505
GO_cc:go_respiratory_chain_complex	SET	73	-0.1271	-0.0079125	0.092582	0.91509
GO_bp:go_negative_regulation_of_interleukin_1_beta_production	SET	22	-0.22244	-0.0076125	0.16202	0.9151
GO_bp:go_negative_t_cell_selection	SET	12	-0.38047	-0.009619	0.27707	0.91515
GO_bp:go_tooth_mineralization	SET	21	-0.26293	-0.0087915	0.19145	0.91517
GO_mf:go_trail_binding	SET	5	-0.67903	-0.011083	0.49426	0.91525
GO_bp:go_segment_specification	SET	16	-0.30713	-0.0089651	0.22346	0.91534
GO_bp:go_behavior	SET	569	-0.051622	-0.0088525	0.037551	0.91538
Curated_gene_sets:delaserna_targets_of_myod_and_smarca4	SET	11	-0.34319	-0.0083074	0.24958	0.91543
GO_bp:go_positive_regulation_of_gastrulation	SET	7	-0.43233	-0.0083492	0.31441	0.91543
Curated_gene_sets:nikolsky_breast_cancer_21q22_amplicon	SET	15	-0.42393	-0.011982	0.3082	0.9155
GO_cc:go_secretory_granule	SET	796	-0.041604	-0.0083857	0.030243	0.91553
GO_cc:go_late_endosome_membrane	SET	119	-0.10017	-0.0079525	0.072711	0.91584
GO_bp:go_forebrain_ventricular_zone_progenitor_cell_division	SET	6	-0.51441	-0.0091976	0.37333	0.91587
GO_bp:go_response_to_corticotropin_releasing_hormone	SET	5	-0.64384	-0.010509	0.46696	0.91601
GO_mf:go_solute_proton_antiporter_activity	SET	16	-0.30097	-0.0087855	0.21815	0.91615
GO_bp:go_positive_regulation_of_alcohol_biosynthetic_process	SET	25	-0.21491	-0.0078397	0.15571	0.91623
GO_bp:go_pyrimidine_ribonucleoside_triphosphate_biosynthetic_process	SET	13	-0.28793	-0.0075764	0.2085	0.91635
GO_mf:go_sialic_acid_binding	SET	11	-0.36451	-0.0088236	0.26383	0.91645
GO_bp:go_hypotonic_response	SET	9	-0.40691	-0.0089101	0.29442	0.91652
GO_bp:go_bile_acid_and_bile_salt_transport	SET	25	-0.22959	-0.0083751	0.16602	0.91664
GO_bp:go_negative_regulation_of_autophagy_of_mitochondrion	SET	8	-0.40788	-0.0084207	0.29491	0.91667
GO_bp:go_positive_regulation_of_interleukin_8_production	SET	43	-0.19009	-0.0090898	0.13744	0.91668
GO_mf:go_rna_polymerase_ii_intronic_transcription_regulatory_region_sequence_specific_dna_binding	SET	10	-0.36641	-0.008457	0.26488	0.91671
GO_bp:go_3_phosphoadenosine_5_phosphosulfate_metabolic_process	SET	16	-0.32167	-0.0093897	0.23243	0.9168
GO_mf:go_rac_gtpase_binding	SET	59	-0.14886	-0.0083343	0.10754	0.91683
GO_bp:go_regulation_of_translation_in_response_to_endoplasmic_reticulum_stress	SET	8	-0.46253	-0.0095488	0.33415	0.91684
GO_bp:go_stem_cell_division	SET	38	-0.18755	-0.0084318	0.13546	0.91689
GO_cc:go_vacuolar_proton_transporting_v_type_atpase_complex	SET	16	-0.3082	-0.0089965	0.2226	0.9169
GO_mf:go_gtpase_regulator_activity	SET	271	-0.070526	-0.0084146	0.050933	0.91692
GO_bp:go_positive_regulation_of_protein_targeting_to_mitochondrion	SET	31	-0.19276	-0.0078287	0.13918	0.91695
GO_mf:go_proton_exporting_atpase_activity	SET	30	-0.20651	-0.0082512	0.1491	0.91698
GO_mf:go_primary_active_transmembrane_transporter_activity	SET	114	-0.10851	-0.0084323	0.078287	0.91712
GO_bp:go_methionine_metabolic_process	SET	6	-0.53319	-0.0095335	0.3846	0.91717
Curated_gene_sets:morosetti_facioscapulohumeral_muscular_distrophy_dn	SET	12	-0.28399	-0.0071798	0.20467	0.91735
GO_mf:go_sterol_binding	SET	55	-0.17128	-0.00926	0.12344	0.91735
Curated_gene_sets:newman_ercc6_targets_dn	SET	36	-0.20867	-0.0091319	0.15038	0.91736
GO_bp:go_snrna_3_end_processing	SET	15	-0.27617	-0.0078057	0.19902	0.91737
GO_bp:go_positive_regulation_of_nucleocytoplasmic_transport	SET	60	-0.15176	-0.0085685	0.10936	0.91739
GO_bp:go_negative_regulation_of_metaphase_anaphase_transition_of_cell_cycle	SET	37	-0.17591	-0.0078041	0.12667	0.91753
Curated_gene_sets:gotzmann_epithelial_to_mesenchymal_transition_up	SET	65	-0.14345	-0.0084288	0.10327	0.9176
GO_bp:go_cellular_response_to_exogenous_dsrna	SET	16	-0.25733	-0.0075113	0.18523	0.9176
Curated_gene_sets:einav_interferon_signature_in_cancer	SET	27	-0.19825	-0.0075152	0.14267	0.91766
GO_cc:go_mitochondrial_outer_membrane_translocase_complex	SET	10	-0.34051	-0.0078591	0.24504	0.91767
GO_bp:go_l_aspartate_transmembrane_transport	SET	8	-0.47053	-0.0097141	0.33857	0.91769
Curated_gene_sets:weinmann_adaptation_to_hypoxia_dn	SET	38	-0.20372	-0.0091592	0.14657	0.91771
GO_bp:go_nad_metabolic_process	SET	22	-0.22359	-0.0076518	0.16085	0.91773
GO_bp:go_positive_regulation_of_sterol_transport	SET	22	-0.25224	-0.0086323	0.18142	0.91778
GO_bp:go_process_utilizing_autophagic_mechanism	SET	462	-0.052604	-0.0081524	0.037824	0.91784
GO_bp:go_regulation_of_ion_transport	SET	629	-0.048482	-0.008727	0.034842	0.91795
GO_bp:go_positive_regulation_of_anoikis	SET	6	-0.40775	-0.0072905	0.29296	0.918
Curated_gene_sets:reactome_ptk6_promotes_hif1a_stabilization	SET	6	-0.40804	-0.0072958	0.29317	0.91801
GO_bp:go_glycosylceramide_catabolic_process	SET	6	-0.4667	-0.0083446	0.33528	0.91802
GO_bp:go_progesterone_biosynthetic_process	SET	7	-0.3972	-0.0076708	0.2853	0.91806
Curated_gene_sets:kaposi_liver_cancer_met_dn	SET	5	-0.63077	-0.010296	0.453	0.9181
GO_bp:go_negative_regulation_of_nuclear_division	SET	57	-0.14694	-0.0080868	0.10544	0.91827
GO_bp:go_regulation_of_t_helper_1_cell_differentiation	SET	10	-0.40528	-0.009354	0.29082	0.91827
GO_cc:go_mitochondrion	SET	1479	-0.030236	-0.0081477	0.021696	0.91827
Curated_gene_sets:ikeda_mir30_targets_dn	SET	23	-0.27661	-0.0096788	0.19826	0.91851
Curated_gene_sets:reactome_butyrate_response_factor_1_brf1_binds_and_destabilizes_mrna	SET	16	-0.28277	-0.008254	0.20267	0.91851
GO_bp:go_positive_regulation_of_interleukin_2_biosynthetic_process	SET	13	-0.34257	-0.0090144	0.24554	0.91851
GO_bp:go_regulation_of_cysteine_type_endopeptidase_activity_involved_in_apoptotic_signaling_pathway	SET	17	-0.28424	-0.0085521	0.20359	0.91865
GO_bp:go_amp_biosynthetic_process	SET	5	-0.53625	-0.008753	0.38408	0.91867
Curated_gene_sets:chow_rassf1_targets_dn	SET	30	-0.2026	-0.0080949	0.14501	0.9188
GO_bp:go_protein_quality_control_for_misfolded_or_incompletely_synthesized_proteins	SET	25	-0.19438	-0.0070906	0.13911	0.91883
GO_bp:go_compartment_pattern_specification	SET	5	-0.61144	-0.0099802	0.43751	0.91887
Curated_gene_sets:jaeger_metastasis_up	SET	39	-0.1899	-0.0086492	0.13588	0.91888
Curated_gene_sets:gale_apl_with_flt3_mutated_dn	SET	13	-0.31284	-0.008232	0.22359	0.91911
Curated_gene_sets:burton_adipogenesis_peak_at_24hr	SET	44	-0.16134	-0.0078038	0.11522	0.91927
Curated_gene_sets:lee_metastasis_and_alternative_splicing_up	SET	67	-0.14602	-0.0087101	0.10428	0.91927
Curated_gene_sets:zhang_response_to_ikk_inhibitor_and_tnf_up	SET	219	-0.084439	-0.0090694	0.060288	0.91932
GO_mf:go_sodium_channel_regulator_activity	SET	33	-0.21623	-0.0090604	0.15436	0.91936
GO_bp:go_plasma_membrane_fusion	SET	19	-0.26399	-0.0083967	0.18842	0.91939
GO_bp:go_positive_regulation_of_jun_kinase_activity	SET	71	-0.14227	-0.0087354	0.10153	0.91942
Curated_gene_sets:reactome_regulation_of_pten_stability_and_activity	SET	70	-0.13525	-0.008246	0.09649	0.91949
GO_bp:go_regulation_of_b_cell_proliferation	SET	59	-0.16034	-0.0089771	0.11433	0.91959
Curated_gene_sets:korkola_teratoma	SET	40	-0.19441	-0.0089671	0.13861	0.91961
GO_bp:go_exocytic_insertion_of_neurotransmitter_receptor_to_plasma_membrane	SET	5	-0.39651	-0.0064721	0.28265	0.91966
GO_bp:go_positive_regulation_of_i_kappab_kinase_nf_kappab_signaling	SET	171	-0.09232	-0.0087733	0.065799	0.91969
GO_bp:go_store_operated_calcium_entry	SET	18	-0.28654	-0.0088711	0.20389	0.92004
GO_bp:go_response_to_x_ray	SET	30	-0.19953	-0.0079722	0.14195	0.92008
Curated_gene_sets:lindgren_bladder_cancer_cluster_3_up	SET	309	-0.065928	-0.0083908	0.0469	0.92009
GO_bp:go_negative_regulation_of_response_to_interferon_gamma	SET	7	-0.442	-0.0085359	0.31438	0.92012
GO_mf:go_monocarboxylic_acid_binding	SET	65	-0.1522	-0.0089427	0.10822	0.92018
GO_cc:go_outer_dynein_arm	SET	9	-0.40589	-0.0088876	0.2886	0.92019
Curated_gene_sets:reactome_carboxyterminal_post_translational_modifications_of_tubulin	SET	42	-0.17262	-0.008158	0.12272	0.92022
GO_cc:go_phagophore_assembly_site_membrane	SET	15	-0.3091	-0.0087363	0.21974	0.92023
GO_bp:go_vesicle_docking_involved_in_exocytosis	SET	44	-0.17497	-0.0084635	0.1242	0.92054
GO_bp:go_proline_biosynthetic_process	SET	5	-0.47974	-0.0078306	0.34046	0.92059
GO_bp:go_response_to_sterol_depletion	SET	11	-0.37833	-0.009158	0.26829	0.92074
GO_cc:go_respirasome	SET	87	-0.11849	-0.0080498	0.083999	0.92081
GO_bp:go_regulation_of_anatomical_structure_size	SET	466	-0.055542	-0.008644	0.039355	0.92091
GO_cc:go_platelet_alpha_granule	SET	83	-0.13223	-0.0087756	0.093697	0.92091
GO_bp:go_sphingomyelin_catabolic_process	SET	7	-0.36445	-0.0070383	0.25812	0.92101
Curated_gene_sets:reactome_collagen_formation	SET	86	-0.14306	-0.0096631	0.1013	0.92104
GO_bp:go_cellular_response_to_amino_acid_stimulus	SET	60	-0.14936	-0.008433	0.10576	0.92105
GO_bp:go_uronic_acid_metabolic_process	SET	18	-0.46207	-0.014305	0.3272	0.92105
Curated_gene_sets:reactome_regulation_of_tp53_activity_through_acetylation	SET	29	-0.20717	-0.0081386	0.14669	0.92106
Curated_gene_sets:browne_hcmv_infection_2hr_up	SET	36	-0.215	-0.009409	0.15219	0.92113
GO_cc:go_nurd_complex	SET	14	-0.29313	-0.0080043	0.20734	0.92128
GO_bp:go_b_1_b_cell_differentiation	SET	5	-0.52242	-0.0085272	0.36939	0.92135
GO_bp:go_regulation_of_viral_genome_replication	SET	91	-0.11716	-0.0081397	0.08278	0.92151
GO_bp:go_negative_regulation_of_cytoplasmic_translation	SET	7	-0.39988	-0.0077226	0.2825	0.92153
GO_bp:go_fat_soluble_vitamin_biosynthetic_process	SET	15	-0.27551	-0.0077869	0.19463	0.92154
GO_bp:go_synapse_maturation	SET	24	-0.26365	-0.0094235	0.18624	0.92155
GO_mf:go_cyclic_nucleotide_binding	SET	35	-0.20199	-0.0087162	0.14264	0.92161
GO_bp:go_regulation_of_transmission_of_nerve_impulse	SET	15	-0.29446	-0.0083226	0.20793	0.92163
GO_mf:go_epoxide_hydrolase_activity	SET	6	-0.53511	-0.0095677	0.37786	0.92163
Curated_gene_sets:reactome_respiratory_electron_transport_atp_synthesis_by_chemiosmotic_coupling_and_heat_production_by_uncoupling_proteins	SET	110	-0.10055	-0.0076765	0.070998	0.92164
Curated_gene_sets:biocarta_tid_pathway	SET	19	-0.2741	-0.0087182	0.19347	0.92172
GO_cc:go_ap_type_membrane_coat_adaptor_complex	SET	44	-0.16277	-0.007873	0.11486	0.92175
Curated_gene_sets:pid_erbb1_internalization_pathway	SET	41	-0.1819	-0.0084939	0.12834	0.92179
Curated_gene_sets:gavin_foxp3_targets_cluster_p2	SET	72	-0.13692	-0.0084659	0.096611	0.92179
GO_bp:go_mammary_gland_involution	SET	8	-0.42732	-0.008822	0.30146	0.92182
GO_bp:go_membrane_lipid_biosynthetic_process	SET	139	-0.098115	-0.0084137	0.069199	0.92187
GO_mf:go_calcium_ion_transmembrane_transporter_activity	SET	130	-0.10724	-0.0088958	0.075617	0.92193
Curated_gene_sets:mohankumar_hoxa1_targets_up	SET	389	-0.058078	-0.0082756	0.040912	0.92213
GO_bp:go_aminoacyl_trna_metabolism_involved_in_translational_fidelity	SET	11	-0.27421	-0.0066375	0.1931	0.92219
GO_mf:go_aminoacyl_trna_editing_activity	SET	11	-0.27421	-0.0066375	0.1931	0.92219
Curated_gene_sets:kayo_calorie_restriction_muscle_dn	SET	78	-0.12251	-0.0078825	0.086264	0.92221
GO_bp:go_negative_regulation_of_keratinocyte_differentiation	SET	8	-0.46899	-0.0096822	0.33018	0.92225
Curated_gene_sets:kim_all_disorders_oligodendrocyte_number_corr_dn	SET	31	-0.20198	-0.0082032	0.14212	0.92235
GO_bp:go_positive_regulation_of_intracellular_protein_transport	SET	144	-0.094343	-0.0082334	0.06633	0.92253
GO_bp:go_sodium_ion_homeostasis	SET	50	-0.17921	-0.0092389	0.12599	0.92254
Curated_gene_sets:boyault_liver_cancer_subclass_g123_up	SET	43	-0.17406	-0.0083233	0.12234	0.92259
GO_bp:go_sodium_ion_import_across_plasma_membrane	SET	13	-0.38149	-0.010039	0.26808	0.92263
GO_bp:go_collagen_metabolic_process	SET	15	-0.29775	-0.0084156	0.20913	0.92273
Curated_gene_sets:burton_adipogenesis_peak_at_0hr	SET	59	-0.15603	-0.0087358	0.10957	0.92276
GO_bp:go_nucleoside_triphosphate_biosynthetic_process	SET	67	-0.12909	-0.0077002	0.09062	0.92284
GO_bp:go_establishment_of_epithelial_cell_polarity	SET	27	-0.23495	-0.0089066	0.16489	0.92289
Curated_gene_sets:heidenblad_amplicon_8q24_up	SET	37	-0.18612	-0.0082572	0.13056	0.92299
Curated_gene_sets:yao_temporal_response_to_progesterone_cluster_13	SET	158	-0.091055	-0.0083206	0.063861	0.92303
Curated_gene_sets:holleman_prednisolone_resistance_b_all_dn	SET	12	-0.32683	-0.008263	0.22921	0.92304
GO_bp:go_mitochondrial_membrane_organization	SET	122	-0.096314	-0.0077413	0.067497	0.92319
GO_bp:go_positive_regulation_of_mapkkk_cascade_by_fibroblast_growth_factor_receptor_signaling_pathway	SET	5	-0.50168	-0.0081887	0.35098	0.92354
GO_bp:go_neurotransmitter_uptake	SET	40	-0.18619	-0.0085878	0.13025	0.92356
GO_bp:go_regulation_of_myoblast_fusion	SET	21	-0.24912	-0.0083297	0.17426	0.92357
GO_bp:go_negative_regulation_of_nf_kappab_transcription_factor_activity	SET	73	-0.14353	-0.0089357	0.10038	0.92362
GO_bp:go_positive_regulation_of_chemokine_c_x_c_motif_ligand_2_production	SET	8	-0.43631	-0.0090077	0.30511	0.92364
GO_bp:go_protein_de_adp_ribosylation	SET	5	-0.66217	-0.010808	0.46265	0.92381
Curated_gene_sets:kasler_hdac7_targets_2_dn	SET	30	-0.22497	-0.0089889	0.15718	0.92382
GO_bp:go_positive_regulation_of_lymphocyte_differentiation	SET	87	-0.13562	-0.0092139	0.094747	0.92384
GO_cc:go_growth_cone_membrane	SET	7	-0.46486	-0.0089775	0.32473	0.92385
GO_bp:go_quinone_biosynthetic_process	SET	16	-0.25153	-0.0073421	0.17569	0.92387
Curated_gene_sets:reactome_regulation_of_pten_localization	SET	8	-0.47286	-0.0097621	0.33012	0.92397
Curated_gene_sets:abe_vegfa_targets_30min	SET	28	-0.21452	-0.0082809	0.1497	0.92406
GO_bp:go_autophagosome_organization	SET	89	-0.12383	-0.0085082	0.086402	0.92408
Curated_gene_sets:reactome_signaling_by_hedgehog	SET	152	-0.095986	-0.0086045	0.06697	0.9241
Curated_gene_sets:ouellet_ovarian_cancer_invasive_vs_lmp_dn	SET	12	-0.37051	-0.0093672	0.25849	0.92411
GO_bp:go_prenylation	SET	9	-0.47052	-0.010303	0.32796	0.9243
GO_bp:go_positive_regulation_of_peptidase_activity	SET	176	-0.091453	-0.008816	0.063742	0.92431
GO_bp:go_regulation_of_apoptotic_dna_fragmentation	SET	9	-0.31989	-0.0070045	0.22292	0.92435
Curated_gene_sets:reactome_melanin_biosynthesis	SET	5	-0.65161	-0.010636	0.45385	0.92445
GO_bp:go_positive_regulation_of_glutamate_secretion	SET	10	-0.35866	-0.008278	0.24974	0.92451
Curated_gene_sets:purbey_targets_of_ctbp1_and_satb1_dn	SET	152	-0.095132	-0.0085279	0.066226	0.92456
GO_mf:go_type_5_metabotropic_glutamate_receptor_binding	SET	5	-0.50523	-0.0082467	0.35158	0.92463
Curated_gene_sets:kegg_proximal_tubule_bicarbonate_reclamation	SET	22	-0.26348	-0.009017	0.18324	0.92476
Curated_gene_sets:reactome_syndecan_interactions	SET	27	-0.26324	-0.0099787	0.18299	0.92485
GO_cc:go_axolemma	SET	15	-0.33948	-0.0095951	0.23599	0.92485
GO_mf:go_transporter_activity	SET	1171	-0.036476	-0.0088237	0.025356	0.92485
GO_bp:go_positive_regulation_of_intracellular_signal_transduction	SET	940	-0.040672	-0.0088728	0.02827	0.92487
GO_bp:go_regulation_of_tau_protein_kinase_activity	SET	9	-0.41925	-0.0091801	0.2914	0.92487
GO_mf:go_syntaxin_binding	SET	67	-0.14602	-0.0087102	0.10146	0.92494
GO_bp:go_tolerance_induction_dependent_upon_immune_response	SET	4	-0.67016	-0.0097842	0.46556	0.92498
GO_bp:go_endosome_transport_via_multivesicular_body_sorting_pathway	SET	24	-0.20977	-0.0074977	0.14569	0.92503
Curated_gene_sets:reactome_polo_like_kinase_mediated_events	SET	16	-0.30466	-0.0088932	0.21151	0.92512
Curated_gene_sets:nemeth_inflammatory_response_lps_up	SET	82	-0.13774	-0.009086	0.0956	0.92517
Curated_gene_sets:reactome_amino_acid_conjugation	SET	9	-0.53602	-0.011737	0.37196	0.92521
GO_bp:go_regulation_of_sphingolipid_biosynthetic_process	SET	14	-0.30237	-0.0082566	0.20975	0.92528
GO_bp:go_regulation_of_mammary_gland_epithelial_cell_proliferation	SET	17	-0.28911	-0.0086988	0.20049	0.92535
GO_bp:go_fatty_acid_homeostasis	SET	14	-0.31255	-0.0085345	0.2167	0.92538
GO_bp:go_uv_protection	SET	13	-0.27838	-0.0073252	0.19296	0.92543
GO_bp:go_diterpenoid_metabolic_process	SET	79	-0.13911	-0.0090077	0.09642	0.92544
Curated_gene_sets:farmer_breast_cancer_cluster_6	SET	14	-0.38405	-0.010487	0.26613	0.92549
GO_bp:go_protein_palmitoylation	SET	33	-0.20399	-0.0085474	0.14134	0.92551
GO_bp:go_positive_regulation_of_muscle_cell_apoptotic_process	SET	26	-0.23168	-0.0086185	0.16045	0.92562
GO_bp:go_regulation_of_myeloid_dendritic_cell_activation	SET	8	-0.4087	-0.0084375	0.28288	0.92573
Curated_gene_sets:gerhold_response_to_tzd_up	SET	5	-0.58498	-0.0095484	0.40456	0.9259
Curated_gene_sets:busa_sam68_targets_dn	SET	7	-0.42366	-0.0081817	0.2929	0.92597
Curated_gene_sets:zheng_foxp3_targets_in_thymus_up	SET	193	-0.096134	-0.0097	0.066455	0.92599
Curated_gene_sets:dierick_serotonin_function_genes	SET	7	-0.40868	-0.0078924	0.28243	0.92605
GO_mf:go_l_aspartate_transmembrane_transporter_activity	SET	6	-0.5567	-0.0099538	0.38463	0.92609
GO_cc:go_mitochondrial_envelope	SET	683	-0.044404	-0.0083165	0.030674	0.92613
GO_bp:go_regulation_of_interleukin_18_production	SET	9	-0.40084	-0.008777	0.27688	0.92614
GO_bp:go_transposition	SET	28	-0.2477	-0.0095617	0.171	0.92625
Curated_gene_sets:yang_breast_cancer_esr1_bulk_dn	SET	22	-0.26833	-0.0091832	0.18523	0.92628
Curated_gene_sets:reactome_synthesis_of_pc	SET	27	-0.21924	-0.0083109	0.15131	0.92631
GO_cc:go_oxoglutarate_dehydrogenase_complex	SET	7	-0.3223	-0.0062243	0.22222	0.92651
GO_bp:go_adaptive_thermogenesis	SET	146	-0.10809	-0.0094977	0.074476	0.92664
GO_bp:go_rna_phosphodiester_bond_hydrolysis_exonucleolytic	SET	39	-0.18231	-0.0083035	0.12561	0.92666
GO_bp:go_monovalent_inorganic_anion_homeostasis	SET	26	-0.23264	-0.0086544	0.16007	0.92693
GO_bp:go_positive_regulation_of_t_helper_1_cell_differentiation	SET	6	-0.54373	-0.0097219	0.37394	0.92703
GO_bp:go_positive_regulation_of_synaptic_plasticity	SET	10	-0.35597	-0.0082158	0.24477	0.92706
GO_mf:go_o_palmitoyltransferase_activity	SET	5	-0.58537	-0.0095547	0.40249	0.92707
Curated_gene_sets:falvella_smokers_with_lung_cancer	SET	75	-0.138	-0.0087077	0.094866	0.92711
GO_bp:go_regulation_of_translational_initiation	SET	71	-0.13616	-0.0083604	0.093557	0.92721
GO_bp:go_positive_regulation_of_b_cell_proliferation	SET	40	-0.20515	-0.0094622	0.14093	0.92724
Curated_gene_sets:mikkelsen_mef_hcp_with_h3k27me3	SET	575	-0.05528	-0.009528	0.037933	0.92747
GO_bp:go_endoplasmic_reticulum_localization	SET	6	-0.42133	-0.0075334	0.28912	0.92747
Curated_gene_sets:ichiba_graft_versus_host_disease_d7_dn	SET	40	-0.18722	-0.0086351	0.12833	0.92768
GO_bp:go_exocytosis	SET	855	-0.041896	-0.0087376	0.028719	0.92768
Curated_gene_sets:zhang_targets_of_ewsr1_fli1_fusion	SET	83	-0.14514	-0.0096322	0.099458	0.92775
GO_bp:go_cohesin_loading	SET	5	-0.54066	-0.008825	0.37047	0.92776
GO_bp:go_protein_trimerization	SET	54	-0.16174	-0.0086645	0.11082	0.92778
GO_cc:go_ribonucleoprotein_complex	SET	789	-0.04058	-0.0081447	0.027802	0.92779
GO_bp:go_nucleotide_excision_repair_dna_damage_recognition	SET	21	-0.24303	-0.0081261	0.1664	0.92791
GO_bp:go_positive_regulation_of_transcription_from_rna_polymerase_ii_promoter_involved_in_cellular_response_to_chemical_stimulus	SET	21	-0.30253	-0.010116	0.20706	0.92799
GO_bp:go_primitive_streak_formation	SET	10	-0.44792	-0.010338	0.30649	0.92805
Curated_gene_sets:bhati_g2m_arrest_by_2methoxyestradiol_up	SET	112	-0.10809	-0.0083267	0.073955	0.92807
GO_cc:go_cell_division_site	SET	66	-0.14128	-0.0083646	0.096523	0.92835
GO_bp:go_keratinocyte_proliferation	SET	38	-0.21186	-0.0095249	0.14474	0.92836
Curated_gene_sets:reactome_response_to_elevated_platelet_cytosolic_ca2plus	SET	123	-0.10783	-0.008702	0.073664	0.92837
Curated_gene_sets:iritani_mad1_targets_up	SET	12	-0.35714	-0.0090291	0.24393	0.9284
GO_bp:go_vesicle_fusion_with_golgi_apparatus	SET	6	-0.47866	-0.0085583	0.3264	0.92873
Curated_gene_sets:azare_neoplastic_transformation_by_stat3_up	SET	116	-0.1197	-0.0093831	0.081586	0.92883
Curated_gene_sets:reactome_er_quality_control_compartment_erqc	SET	21	-0.24706	-0.0082609	0.16838	0.92884
GO_mf:go_lbd_domain_binding	SET	5	-0.72293	-0.0118	0.49266	0.92886
GO_bp:go_activation_of_cysteine_type_endopeptidase_activity_involved_in_apoptotic_process_by_cytochrome_c	SET	7	-0.46109	-0.0089046	0.31416	0.9289
Curated_gene_sets:rhodes_cancer_meta_signature	SET	62	-0.14686	-0.0084281	0.10003	0.92896
GO_bp:go_regulation_of_granulocyte_differentiation	SET	15	-0.32087	-0.0090691	0.21845	0.92905
GO_bp:go_regulation_of_cholesterol_efflux	SET	23	-0.25825	-0.0090364	0.17578	0.92909
Curated_gene_sets:pid_syndecan_3_pathway	SET	16	-0.3074	-0.0089731	0.20909	0.92924
Curated_gene_sets:reactome_sodium_coupled_sulphate_di_and_tri_carboxylate_transporters	SET	5	-0.57425	-0.0093732	0.39057	0.92925
GO_cc:go_u5_snrnp	SET	16	-0.27353	-0.0079845	0.18604	0.92925
Curated_gene_sets:reactome_collagen_biosynthesis_and_modifying_enzymes	SET	63	-0.1693	-0.0097939	0.115	0.9295
GO_bp:go_organic_hydroxy_compound_transport	SET	237	-0.082806	-0.0092478	0.056248	0.9295
Curated_gene_sets:reactome_potassium_channels	SET	98	-0.13498	-0.0097299	0.09165	0.92959
GO_bp:go_re_entry_into_mitotic_cell_cycle	SET	2	-0.92823	-0.0095831	0.62988	0.9297
GO_mf:go_protein_disulfide_isomerase_activity	SET	17	-0.3378	-0.010164	0.22923	0.9297
GO_bp:go_posttranslational_protein_targeting_to_endoplasmic_reticulum_membrane	SET	11	-0.31388	-0.0075979	0.21297	0.92973
GO_cc:go_catalytic_step_1_spliceosome	SET	6	-0.57355	-0.010255	0.38906	0.92978
GO_cc:go_clathrin_coat	SET	46	-0.17682	-0.0087444	0.11987	0.9299
GO_mf:go_toxic_substance_binding	SET	11	-0.38268	-0.0092634	0.25942	0.92991
GO_bp:go_negative_regulation_of_myosin_light_chain_phosphatase_activity	SET	5	-0.51741	-0.0084454	0.35073	0.92992
GO_bp:go_positive_regulation_of_proteolysis	SET	331	-0.068078	-0.0089622	0.046136	0.92996
GO_bp:go_early_endosome_to_golgi_transport	SET	8	-0.46045	-0.009506	0.31197	0.93001
Curated_gene_sets:faelt_b_cll_with_vh3_21_up	SET	39	-0.16484	-0.0075078	0.11154	0.93026
Curated_gene_sets:chen_liver_metabolism_qtl_cis	SET	93	-0.14231	-0.0099941	0.096283	0.93028
Curated_gene_sets:ly_aging_middle_dn	SET	16	-0.28413	-0.0082939	0.19204	0.9305
GO_bp:go_regulation_of_keratinocyte_proliferation	SET	28	-0.25526	-0.0098537	0.1725	0.93052
GO_bp:go_er_associated_misfolded_protein_catabolic_process	SET	12	-0.29189	-0.0073797	0.19712	0.93066
GO_bp:go_positive_regulation_of_histone_methylation	SET	36	-0.19057	-0.0083398	0.12864	0.93074
Curated_gene_sets:reactome_ion_transport_by_p_type_atpases	SET	51	-0.17851	-0.0092943	0.12046	0.9308
GO_bp:go_response_to_iron_ii_ion	SET	6	-0.57068	-0.010204	0.38502	0.93085
GO_bp:go_positive_regulation_of_catabolic_process	SET	392	-0.062162	-0.0088909	0.04193	0.93089
GO_bp:go_methylation	SET	342	-0.063547	-0.008501	0.042865	0.93089
GO_mf:go_oxidoreductase_activity_acting_on_paired_donors_with_incorporation_or_reduction_of_molecular_oxygen_reduced_ascorbate_as_one_donor_and_incorporation_of_one_atom_of_oxygen	SET	4	-0.75816	-0.011069	0.51125	0.93095
GO_mf:go_hormone_receptor_binding	SET	175	-0.093453	-0.0089834	0.063014	0.93096
Curated_gene_sets:reactome_organic_cation_transport	SET	10	-0.44749	-0.010328	0.30169	0.93099
GO_mf:go_retinol_binding	SET	14	-0.30467	-0.0083194	0.20541	0.93099
GO_mf:go_intronic_transcription_regulatory_region_dna_binding	SET	13	-0.3559	-0.009365	0.23975	0.93114
GO_bp:go_chaperone_mediated_protein_transport	SET	10	-0.32987	-0.0076135	0.22209	0.93126
GO_bp:go_sphingolipid_metabolic_process	SET	78	-0.13851	-0.0089123	0.093199	0.93138
Curated_gene_sets:reactome_ptk6_regulates_proteins_involved_in_rna_processing	SET	5	-0.54791	-0.0089433	0.36862	0.9314
GO_bp:go_negative_regulation_of_endothelial_cell_apoptotic_process	SET	29	-0.2469	-0.0096995	0.16601	0.93152
GO_bp:go_somite_development	SET	87	-0.14873	-0.010104	0.10001	0.93152
GO_bp:go_macroautophagy	SET	278	-0.072093	-0.0087104	0.048471	0.93153
GO_cc:go_u4_snrnp	SET	10	-0.33601	-0.0077552	0.22586	0.93158
GO_bp:go_regulation_of_endocytic_recycling	SET	10	-0.36214	-0.0083584	0.24333	0.93165
GO_cc:go_pip_body	SET	5	-0.65289	-0.010657	0.43865	0.93167
GO_bp:go_regulation_of_release_of_cytochrome_c_from_mitochondria	SET	46	-0.17277	-0.0085443	0.11606	0.93169
GO_mf:go_translation_activator_activity	SET	9	-0.39939	-0.0087454	0.26823	0.93174
GO_cc:go_bloc_complex	SET	21	-0.24811	-0.008296	0.16656	0.93183
GO_cc:go_cortical_cytoskeleton	SET	105	-0.11589	-0.008645	0.077774	0.93188
GO_bp:go_synaptic_growth_at_neuromuscular_junction	SET	10	-0.4147	-0.0095715	0.27804	0.93207
Curated_gene_sets:kyng_dna_damage_dn	SET	178	-0.091276	-0.0088482	0.06118	0.93213
GO_bp:go_positive_regulation_of_natural_killer_cell_differentiation	SET	8	-0.43054	-0.0088884	0.28846	0.93221
Curated_gene_sets:biocarta_eicosanoid_pathway	SET	21	-0.28534	-0.0095408	0.19114	0.93225
GO_bp:go_cellular_response_to_oxidative_stress	SET	271	-0.075959	-0.0090629	0.050877	0.93227
Curated_gene_sets:reactome_hedgehog_ligand_biogenesis	SET	67	-0.14372	-0.008573	0.096259	0.93228
Curated_gene_sets:reactome_insulin_receptor_recycling	SET	25	-0.26397	-0.0096292	0.17673	0.93235
Curated_gene_sets:reactome_gp1b_ix_v_activation_signalling	SET	11	-0.40316	-0.0097591	0.26988	0.93239
GO_cc:go_nucleolar_ribonuclease_p_complex	SET	7	-0.37588	-0.007259	0.25158	0.93241
GO_mf:go_p_p_bond_hydrolysis_driven_protein_transmembrane_transporter_activity	SET	5	-0.54872	-0.0089565	0.36728	0.93241
GO_bp:go_cerebral_cortex_gabaergic_interneuron_development	SET	6	-0.54074	-0.0096685	0.36188	0.93244
Curated_gene_sets:tarte_plasma_cell_vs_plasmablast_up	SET	364	-0.065948	-0.0090961	0.044112	0.93253
GO_bp:go_histone_exchange	SET	52	-0.16077	-0.008452	0.10752	0.93256
GO_bp:go_exonucleolytic_trimming_involved_in_rrna_processing	SET	7	-0.43403	-0.008382	0.29023	0.93259
GO_bp:go_vesicle_mediated_transport_between_endosomal_compartments	SET	38	-0.20008	-0.0089951	0.1337	0.93272
GO_bp:go_protein_insertion_into_mitochondrial_inner_membrane	SET	11	-0.34354	-0.0083158	0.2294	0.93286
GO_bp:go_regulation_of_jun_kinase_activity	SET	85	-0.13915	-0.0093444	0.092887	0.93293
Curated_gene_sets:mcbryan_pubertal_tgfb1_targets_up	SET	152	-0.10316	-0.0092478	0.068862	0.93294
GO_bp:go_positive_regulation_of_stress_activated_protein_kinase_signaling_cascade	SET	159	-0.10452	-0.0095806	0.069737	0.93302
GO_bp:go_regulation_of_epidermal_growth_factor_activated_receptor_activity	SET	26	-0.24777	-0.0092172	0.16529	0.93305
Curated_gene_sets:reactome_tfap2_ap_2_family_regulates_transcription_of_growth_factors_and_their_receptors	SET	13	-0.38757	-0.010198	0.25853	0.93307
GO_bp:go_regulation_of_cd8_positive_alpha_beta_t_cell_differentiation	SET	6	-0.56463	-0.010095	0.37661	0.93308
Curated_gene_sets:darwiche_papilloma_progression_risk	SET	70	-0.14993	-0.0091408	0.099948	0.93319
GO_bp:go_positive_regulation_of_organic_acid_transport	SET	32	-0.22391	-0.0092395	0.14922	0.93326
GO_bp:go_positive_regulation_of_cholesterol_efflux	SET	16	-0.30547	-0.0089166	0.20353	0.93329
Curated_gene_sets:reactome_protein_ubiquitination	SET	72	-0.14329	-0.0088595	0.095391	0.93346
GO_bp:go_negative_regulation_of_meiotic_nuclear_division	SET	11	-0.35054	-0.0084852	0.23329	0.93352
GO_bp:go_ammonium_ion_metabolic_process	SET	60	-0.16537	-0.009337	0.11001	0.9336
GO_bp:go_viral_genome_replication	SET	117	-0.11149	-0.0087764	0.07416	0.93361
GO_bp:go_negative_regulation_of_protein_catabolic_process	SET	115	-0.11118	-0.0086779	0.073937	0.93367
Curated_gene_sets:reactome_tristetraprolin_ttp_zfp36_binds_and_destabilizes_mrna	SET	16	-0.30768	-0.0089812	0.20447	0.9338
Curated_gene_sets:kalma_e2f1_targets	SET	11	-0.29892	-0.0072357	0.19836	0.93408
GO_bp:go_regulation_of_establishment_of_planar_polarity	SET	107	-0.12066	-0.009086	0.080008	0.93422
GO_bp:go_natural_killer_cell_cytokine_production	SET	7	-0.5275	-0.010187	0.34955	0.93435
GO_bp:go_protein_geranylgeranylation	SET	6	-0.56741	-0.010145	0.37584	0.93443
Curated_gene_sets:vecchi_gastric_cancer_early_dn	SET	321	-0.075695	-0.009816	0.050136	0.93444
GO_bp:go_development_of_secondary_sexual_characteristics	SET	9	-0.42581	-0.0093238	0.28171	0.93466
GO_mf:go_volume_sensitive_anion_channel_activity	SET	11	-0.40607	-0.0098294	0.26866	0.93466
GO_bp:go_regulation_of_dendrite_morphogenesis	SET	79	-0.14664	-0.009495	0.096952	0.93478
GO_bp:go_regulation_of_protein_import	SET	56	-0.17275	-0.0094236	0.1142	0.93481
Curated_gene_sets:boyault_liver_cancer_subclass_g6_dn	SET	19	-0.32695	-0.010399	0.21608	0.93486
GO_bp:go_cd4_positive_alpha_beta_t_cell_activation	SET	82	-0.15262	-0.010068	0.10081	0.93497
GO_bp:go_acyl_carnitine_transport	SET	5	-0.55603	-0.0090758	0.36713	0.93505
GO_mf:go_acyl_carnitine_transmembrane_transporter_activity	SET	5	-0.55603	-0.0090758	0.36713	0.93505
Curated_gene_sets:mori_mature_b_lymphocyte_dn	SET	71	-0.14706	-0.0090294	0.097075	0.93509
Curated_gene_sets:schaeffer_prostate_development_and_cancer_box6_up	SET	7	-0.57107	-0.011029	0.37694	0.93511
GO_bp:go_negative_regulation_of_double_strand_break_repair_via_nonhomologous_end_joining	SET	6	-0.45775	-0.0081845	0.30193	0.93524
GO_bp:go_urate_transport	SET	5	-0.6822	-0.011135	0.44985	0.9353
GO_bp:go_ketone_catabolic_process	SET	9	-0.49964	-0.01094	0.32897	0.93558
GO_bp:go_positive_regulation_of_receptor_recycling	SET	14	-0.31014	-0.0084689	0.20417	0.93561
GO_bp:go_cellular_response_to_prostaglandin_e_stimulus	SET	15	-0.36661	-0.010362	0.24126	0.93568
Curated_gene_sets:reactome_signaling_by_rho_gtpases	SET	409	-0.06451	-0.0094203	0.042408	0.93588
GO_bp:go_coenzyme_metabolic_process	SET	242	-0.080726	-0.0091089	0.053044	0.93597
GO_bp:go_regulation_of_meiotic_nuclear_division	SET	30	-0.22523	-0.0089993	0.14798	0.93599
GO_cc:go_transcription_export_complex	SET	13	-0.30961	-0.0081469	0.20332	0.93608
GO_bp:go_response_to_mitochondrial_depolarisation	SET	19	-0.27036	-0.0085992	0.17752	0.93611
Curated_gene_sets:boyault_liver_cancer_subclass_g5_dn	SET	27	-0.2754	-0.01044	0.18079	0.93615
GO_mf:go_phosphatidylinositol_monophosphate_phosphatase_activity	SET	10	-0.39228	-0.0090539	0.2575	0.93616
Curated_gene_sets:vietor_ifrd1_targets	SET	18	-0.28759	-0.0089034	0.18876	0.93618
GO_bp:go_l_glutamate_import	SET	13	-0.39447	-0.01038	0.25889	0.9362
Curated_gene_sets:ji_response_to_fsh_dn	SET	50	-0.17536	-0.0090407	0.115	0.93634
GO_bp:go_positive_regulation_of_chemokine_production	SET	51	-0.19183	-0.0099877	0.12579	0.93636
GO_cc:go_azurophil_granule_lumen	SET	85	-0.13101	-0.0087981	0.085891	0.9364
Curated_gene_sets:schaeffer_prostate_development_and_cancer_box5_dn	SET	8	-0.46771	-0.0096559	0.30651	0.93648
GO_mf:go_dopamine_neurotransmitter_receptor_activity_coupled_via_gi_go	SET	7	-0.55288	-0.010677	0.36218	0.93655
Curated_gene_sets:ongusaha_brca1_targets_dn	SET	11	-0.40919	-0.009905	0.26804	0.93656
GO_mf:go_quaternary_ammonium_group_binding	SET	24	-0.25013	-0.0089404	0.16373	0.9367
GO_cc:go_cell_trailing_edge	SET	12	-0.33646	-0.0085063	0.22018	0.93675
GO_bp:go_regulation_of_fatty_acid_metabolic_process	SET	46	-0.17456	-0.0086328	0.11414	0.9369
GO_cc:go_nsl_complex	SET	5	-0.5241	-0.0085546	0.34266	0.93692
Curated_gene_sets:brueckner_targets_of_mirlet7a3_dn	SET	72	-0.15384	-0.0095118	0.10057	0.93695
GO_bp:go_protein_localization_to_kinetochore	SET	17	-0.30576	-0.0091996	0.19987	0.93696
Curated_gene_sets:lee_liver_cancer_survival_up	SET	173	-0.092214	-0.0088139	0.060274	0.93697
GO_bp:go_regulation_of_b_cell_activation	SET	113	-0.12276	-0.0094982	0.080223	0.93701
GO_bp:go_regulation_of_polyamine_transmembrane_transport	SET	5	-0.48222	-0.0078711	0.3151	0.93703
GO_bp:go_regulation_of_cerebellar_granule_cell_precursor_proliferation	SET	10	-0.4146	-0.0095692	0.27087	0.93706
Curated_gene_sets:reactome_metabolism_of_ingested_semet_sec_mesec_into_h2se	SET	7	-0.49102	-0.0094825	0.32076	0.93708
Curated_gene_sets:reactome_gap_junction_trafficking_and_regulation	SET	49	-0.18174	-0.0092756	0.11871	0.9371
GO_bp:go_spontaneous_synaptic_transmission	SET	7	-0.46001	-0.0088837	0.30044	0.93712
Curated_gene_sets:reactome_mitophagy	SET	28	-0.22444	-0.0086641	0.14651	0.93722
Curated_gene_sets:reactome_synthesis_of_pyrophosphates_in_the_cytosol	SET	8	-0.42476	-0.0087692	0.27723	0.93725
GO_bp:go_transcytosis	SET	18	-0.28032	-0.0086786	0.18294	0.93727
GO_bp:go_regeneration	SET	177	-0.098518	-0.0095237	0.064251	0.93739
Curated_gene_sets:johnstone_parvb_targets_2_up	SET	133	-0.10936	-0.0091752	0.071299	0.93746
GO_bp:go_skeletal_system_morphogenesis	SET	235	-0.090901	-0.010109	0.059254	0.93749
GO_bp:go_embryonic_pattern_specification	SET	57	-0.19186	-0.010559	0.12498	0.93762
Curated_gene_sets:demagalhaes_aging_up	SET	51	-0.16874	-0.0087859	0.1099	0.93765
Curated_gene_sets:whitfield_cell_cycle_literature	SET	42	-0.17865	-0.0084431	0.11633	0.93769
Curated_gene_sets:reactome_wnt_mediated_activation_of_dvl	SET	8	-0.43375	-0.0089546	0.28235	0.93774
GO_bp:go_establishment_of_pigment_granule_localization	SET	22	-0.27829	-0.009524	0.18115	0.93775
GO_bp:go_lamellipodium_morphogenesis	SET	17	-0.31203	-0.0093882	0.20309	0.93777
GO_bp:go_cardiolipin_acyl_chain_remodeling	SET	5	-0.64335	-0.010501	0.41871	0.93778
GO_bp:go_energy_coupled_proton_transmembrane_transport_against_electrochemical_gradient	SET	30	-0.232	-0.0092697	0.15098	0.9378
Curated_gene_sets:biocarta_slrp_pathway	SET	5	-0.77872	-0.012711	0.50653	0.93789
GO_bp:go_negative_regulation_of_muscle_cell_apoptotic_process	SET	34	-0.21015	-0.0089377	0.13669	0.93789
GO_bp:go_regulation_of_wnt_signaling_pathway_planar_cell_polarity_pathway	SET	13	-0.38136	-0.010035	0.24789	0.93802
GO_cc:go_protein_acetyltransferase_complex	SET	83	-0.12906	-0.0085648	0.083889	0.93802
GO_bp:go_ceramide_metabolic_process	SET	25	-0.27462	-0.010018	0.17841	0.93812
GO_cc:go_u2_snrnp	SET	16	-0.26352	-0.0076921	0.1711	0.93822
Curated_gene_sets:browne_hcmv_infection_24hr_dn	SET	135	-0.11427	-0.009658	0.074119	0.93842
GO_bp:go_myelin_assembly	SET	19	-0.27825	-0.0088503	0.18039	0.93852
Curated_gene_sets:holleman_asparaginase_resistance_b_all_dn	SET	12	-0.31939	-0.0080748	0.20692	0.93864
GO_bp:go_paracrine_signaling	SET	7	-0.51541	-0.0099537	0.33391	0.93865
GO_bp:go_regulation_of_synapse_maturation	SET	13	-0.3814	-0.010036	0.24696	0.93874
GO_bp:go_aminophospholipid_transport	SET	5	-0.68804	-0.011231	0.44538	0.9388
GO_bp:go_extracellular_matrix_constituent_secretion	SET	11	-0.44372	-0.010741	0.28703	0.93893
GO_bp:go_regulation_of_action_potential	SET	46	-0.21509	-0.010637	0.13908	0.939
GO_bp:go_fatty_acyl_coa_metabolic_process	SET	7	-0.51492	-0.0099441	0.33278	0.9391
GO_bp:go_antimicrobial_humoral_response	SET	103	-0.12945	-0.0095649	0.083653	0.93911
GO_bp:go_regulation_of_cd4_positive_alpha_beta_t_cell_differentiation	SET	44	-0.21235	-0.010271	0.13717	0.93919
GO_bp:go_regulation_of_dna_templated_transcription_in_response_to_stress	SET	116	-0.11836	-0.0092779	0.076413	0.93929
GO_bp:go_positive_regulation_of_transcription_of_nucleolar_large_rrna_by_rna_polymerase_i	SET	10	-0.44328	-0.010231	0.28619	0.93929
GO_mf:go_hsp70_protein_binding	SET	41	-0.19154	-0.0089441	0.12364	0.93933
GO_mf:go_phosphatidylinositol_phosphate_4_phosphatase_activity	SET	8	-0.39592	-0.0081736	0.25554	0.93934
Curated_gene_sets:gaussmann_mll_af4_fusion_targets_e_dn	SET	17	-0.32514	-0.0097828	0.20978	0.93941
GO_mf:go_gamma_catenin_binding	SET	11	-0.43608	-0.010556	0.28129	0.93945
GO_bp:go_gabaergic_neuron_differentiation	SET	13	-0.41527	-0.010927	0.26779	0.93951
GO_bp:go_cell_cell_recognition	SET	71	-0.14159	-0.0086935	0.0913	0.93952
GO_bp:go_positive_regulation_of_fertilization	SET	14	-0.37603	-0.010268	0.24244	0.93954
Curated_gene_sets:mcbryan_pubertal_breast_6_7wk_dn	SET	72	-0.15218	-0.0094092	0.098061	0.93965
GO_bp:go_regulation_of_gastrulation	SET	37	-0.22479	-0.0099726	0.1448	0.93971
GO_bp:go_presynaptic_membrane_organization	SET	8	-0.46246	-0.0095474	0.2979	0.93971
GO_bp:go_long_term_synaptic_potentiation	SET	84	-0.14315	-0.0095572	0.092189	0.93976
GO_bp:go_positive_regulation_of_viral_genome_replication	SET	34	-0.18108	-0.0077016	0.11656	0.93984
GO_mf:go_solute_sodium_symporter_activity	SET	71	-0.16429	-0.010088	0.10575	0.93985
GO_mf:go_purinergic_receptor_activity	SET	20	-0.28561	-0.0093201	0.18383	0.93986
GO_mf:go_glutathione_disulfide_oxidoreductase_activity	SET	7	-0.63754	-0.012312	0.41006	0.93999
Curated_gene_sets:kegg_primary_immunodeficiency	SET	32	-0.25833	-0.01066	0.16612	0.94003
GO_bp:go_transforming_growth_factor_beta_activation	SET	9	-0.41029	-0.0089839	0.2638	0.94006
GO_bp:go_modification_of_synaptic_structure	SET	18	-0.27516	-0.0085187	0.17684	0.94013
GO_bp:go_regulation_of_inner_ear_auditory_receptor_cell_differentiation	SET	8	-0.54591	-0.01127	0.35078	0.94017
GO_cc:go_extrinsic_component_of_endoplasmic_reticulum_membrane	SET	5	-0.52128	-0.0085086	0.33492	0.94019
GO_bp:go_cerebral_cortex_gabaergic_interneuron_differentiation	SET	10	-0.46845	-0.010812	0.30088	0.94025
Curated_gene_sets:aprelikova_brca1_targets	SET	44	-0.17587	-0.0085069	0.11294	0.94029
Curated_gene_sets:reactome_androgen_biosynthesis	SET	10	-0.39483	-0.009113	0.25348	0.94033
Curated_gene_sets:reactome_downstream_tcr_signaling	SET	95	-0.13603	-0.0096554	0.087287	0.94043
Curated_gene_sets:bennett_systemic_lupus_erythematosus	SET	27	-0.24551	-0.0093067	0.15741	0.94057
GO_bp:go_locomotor_rhythm	SET	13	-0.35524	-0.0093476	0.22771	0.94061
GO_bp:go_negative_regulation_of_arp2_3_complex_mediated_actin_nucleation	SET	6	-0.38145	-0.0068204	0.24435	0.94074
GO_bp:go_regulation_of_transposition	SET	23	-0.29977	-0.010489	0.19198	0.94079
GO_cc:go_outer_mitochondrial_membrane_protein_complex	SET	17	-0.26949	-0.0081084	0.17253	0.94085
GO_bp:go_insemination	SET	12	-0.43866	-0.01109	0.28079	0.94087
GO_bp:go_growth_hormone_receptor_signaling_pathway_via_jak_stat	SET	12	-0.45746	-0.011565	0.29282	0.94088
GO_bp:go_positive_regulation_of_histone_h3_k4_methylation	SET	16	-0.34415	-0.010046	0.22023	0.94093
GO_bp:go_srebp_signaling_pathway	SET	9	-0.47809	-0.010469	0.3059	0.94095
Curated_gene_sets:reactome_purine_ribonucleoside_monophosphate_biosynthesis	SET	12	-0.34098	-0.0086207	0.21814	0.94098
GO_cc:go_anchored_component_of_synaptic_membrane	SET	11	-0.39684	-0.0096061	0.25379	0.94105
GO_mf:go_thiolester_hydrolase_activity	SET	33	-0.22799	-0.0095534	0.14575	0.94111
Curated_gene_sets:reactome_biosynthesis_of_maresin_like_spms	SET	6	-0.55271	-0.0098824	0.3533	0.94113
Curated_gene_sets:kegg_oxidative_phosphorylation	SET	116	-0.1175	-0.0092107	0.075108	0.94114
GO_mf:go_calcium_sensitive_guanylate_cyclase_activator_activity	SET	5	-0.56302	-0.0091899	0.35984	0.94115
GO_bp:go_adenylate_cyclase_inhibiting_dopamine_receptor_signaling_pathway	SET	9	-0.4918	-0.010769	0.31422	0.94122
GO_bp:go_synaptic_vesicle_localization	SET	156	-0.10346	-0.0093943	0.066096	0.94123
Curated_gene_sets:reactome_defective_ext2_causes_exostoses_2	SET	12	-0.40569	-0.010257	0.2591	0.94129
Curated_gene_sets:pastural_riz1_targets_dn	SET	5	-0.62243	-0.01016	0.3973	0.94139
GO_bp:go_cell_recognition	SET	143	-0.1111	-0.0096625	0.07089	0.94146
GO_bp:go_inflammatory_response_to_antigenic_stimulus	SET	45	-0.22025	-0.010773	0.14047	0.94154
Curated_gene_sets:huper_breast_basal_vs_luminal_dn	SET	56	-0.19531	-0.010654	0.12456	0.94155
GO_mf:go_potassium_channel_activity	SET	120	-0.13067	-0.010417	0.083249	0.94174
GO_bp:go_regulation_of_cd4_positive_alpha_beta_t_cell_activation	SET	54	-0.19527	-0.010461	0.12438	0.94178
GO_mf:go_chloride_channel_regulator_activity	SET	15	-0.31139	-0.008801	0.19831	0.94181
Curated_gene_sets:reactome_diseases_associated_with_n_glycosylation_of_proteins	SET	17	-0.27855	-0.008381	0.17737	0.94183
GO_mf:go_organic_hydroxy_compound_transmembrane_transporter_activity	SET	44	-0.20039	-0.0096929	0.12754	0.94192
Curated_gene_sets:reactome_n_glycan_antennae_elongation_in_the_medial_trans_golgi	SET	26	-0.25069	-0.0093259	0.15955	0.94193
GO_bp:go_cristae_formation	SET	28	-0.1959	-0.0075623	0.12467	0.94194
GO_mf:go_potassium_transporting_atpase_activity	SET	11	-0.45499	-0.011014	0.28952	0.94196
GO_bp:go_temperature_homeostasis	SET	167	-0.10896	-0.010234	0.069322	0.942
GO_bp:go_glycolipid_biosynthetic_process	SET	62	-0.15267	-0.0087617	0.097081	0.94208
Curated_gene_sets:davies_multiple_myeloma_vs_mgus_dn	SET	23	-0.26373	-0.0092281	0.16751	0.94229
GO_mf:go_calcium_activated_cation_channel_activity	SET	28	-0.24601	-0.0094966	0.15618	0.94238
Curated_gene_sets:landis_breast_cancer_progression_up	SET	41	-0.20545	-0.0095937	0.13042	0.9424
GO_bp:go_negative_regulation_of_interleukin_2_production	SET	21	-0.31115	-0.010404	0.19742	0.94248
Curated_gene_sets:burton_adipogenesis_10	SET	28	-0.24794	-0.009571	0.15729	0.94252
GO_bp:go_positive_regulation_of_interferon_gamma_production	SET	60	-0.18345	-0.010358	0.11634	0.94257
GO_bp:go_positive_regulation_of_dna_catabolic_process	SET	5	-0.47235	-0.0077099	0.29954	0.94258
Curated_gene_sets:reactome_synthesis_of_pips_at_the_late_endosome_membrane	SET	10	-0.39109	-0.0090264	0.24792	0.94265
GO_bp:go_chemokine_biosynthetic_process	SET	14	-0.37802	-0.010322	0.23962	0.94266
Curated_gene_sets:zhang_gata6_targets_up	SET	12	-0.36889	-0.0093263	0.23373	0.94274
Curated_gene_sets:reactome_activation_of_trka_receptors	SET	6	-0.49783	-0.0089013	0.31506	0.94295
GO_bp:go_regulation_of_histone_methylation	SET	60	-0.15545	-0.0087768	0.098376	0.94296
Curated_gene_sets:petretto_left_ventricle_mass_qtl_cis_up	SET	6	-0.67141	-0.012005	0.42454	0.94311
Curated_gene_sets:bakker_foxo3_targets_up	SET	51	-0.1749	-0.0091063	0.11043	0.94338
GO_bp:go_ammonium_transmembrane_transport	SET	16	-0.38567	-0.011258	0.2434	0.94345
GO_bp:go_neuronal_action_potential_propagation	SET	9	-0.40875	-0.0089502	0.25787	0.94352
GO_bp:go_metanephric_loop_of_henle_development	SET	5	-0.61864	-0.010098	0.39018	0.94357
GO_bp:go_potassium_ion_transport	SET	220	-0.096654	-0.010405	0.060951	0.94359
Curated_gene_sets:schlesinger_methylated_in_colon_cancer	SET	10	-0.44291	-0.010223	0.27911	0.94372
Curated_gene_sets:hoffman_clock_targets_up	SET	9	-0.51143	-0.011199	0.32216	0.94379
GO_bp:go_regulation_of_histone_h3_k36_methylation	SET	5	-0.48343	-0.0078908	0.30437	0.94388
GO_mf:go_histone_methyltransferase_binding	SET	6	-0.50621	-0.009051	0.31869	0.94389
Curated_gene_sets:reactome_regulation_of_mrna_stability_by_proteins_that_bind_au_rich_elements	SET	88	-0.13982	-0.0095535	0.087948	0.94406
GO_cc:go_proton_transporting_v_type_atpase_complex	SET	24	-0.28982	-0.010359	0.18223	0.94411
GO_bp:go_negative_regulation_of_antigen_receptor_mediated_signaling_pathway	SET	26	-0.23822	-0.008862	0.14978	0.94413
Curated_gene_sets:sengupta_nasopharyngeal_carcinoma_with_lmp1_up	SET	372	-0.071198	-0.0099255	0.044763	0.94414
GO_bp:go_positive_regulation_of_chemokine_c_c_motif_ligand_5_production	SET	4	-0.71631	-0.010458	0.44996	0.94429
GO_mf:go_trna_cytosine_methyltransferase_activity	SET	8	-0.40983	-0.0084608	0.25718	0.94447
GO_mf:go_vasopressin_receptor_activity	SET	5	-0.62175	-0.010149	0.39008	0.94451
Curated_gene_sets:simbulan_parp1_targets_dn	SET	16	-0.30599	-0.0089318	0.19194	0.94454
GO_bp:go_positive_regulation_of_meiotic_cell_cycle	SET	22	-0.28053	-0.0096006	0.17589	0.94462
Curated_gene_sets:reactome_triglyceride_metabolism	SET	35	-0.23735	-0.010242	0.1488	0.94465
GO_cc:go_nuclear_inner_membrane	SET	53	-0.16264	-0.0086322	0.10196	0.94465
GO_bp:go_response_to_oxidative_stress	SET	410	-0.065276	-0.0095435	0.040916	0.94467
GO_mf:go_demethylase_activity	SET	31	-0.23677	-0.0096163	0.14835	0.94474
GO_bp:go_citrate_transport	SET	6	-0.60089	-0.010744	0.3765	0.94475
GO_mf:go_citrate_transmembrane_transporter_activity	SET	6	-0.60089	-0.010744	0.3765	0.94475
GO_bp:go_negative_regulation_of_camp_dependent_protein_kinase_activity	SET	8	-0.45578	-0.0094095	0.28545	0.94483
GO_bp:go_positive_regulation_of_phosphatidylinositol_3_kinase_signaling	SET	83	-0.14932	-0.0099093	0.093478	0.94489
Curated_gene_sets:reactome_nucleotide_like_purinergic_receptors	SET	12	-0.33433	-0.0084526	0.20915	0.94503
Curated_gene_sets:wang_response_to_bexarotene_up	SET	30	-0.22994	-0.0091873	0.14379	0.9451
GO_bp:go_interleukin_1_mediated_signaling_pathway	SET	97	-0.13512	-0.0096907	0.084489	0.94512
GO_bp:go_neuromuscular_process_controlling_posture	SET	15	-0.33475	-0.0094614	0.20894	0.94543
Curated_gene_sets:reactome_crosslinking_of_collagen_fibrils	SET	16	-0.42539	-0.012417	0.26546	0.94546
Curated_gene_sets:mori_plasma_cell_dn	SET	34	-0.2338	-0.0099436	0.1459	0.94547
Curated_gene_sets:lee_liver_cancer_myc_e2f1_dn	SET	62	-0.17788	-0.010208	0.11099	0.94548
GO_bp:go_regulation_of_catabolic_process	SET	911	-0.044345	-0.0095314	0.027658	0.94556
GO_bp:go_positive_regulation_of_necrotic_cell_death	SET	6	-0.51137	-0.0091433	0.31863	0.94573
Curated_gene_sets:reactome_trans_golgi_network_vesicle_budding	SET	67	-0.15654	-0.009338	0.09752	0.94577
GO_mf:go_active_transmembrane_transporter_activity	SET	338	-0.073321	-0.0097522	0.045675	0.94578
Curated_gene_sets:reactome_ion_channel_transport	SET	172	-0.10588	-0.010091	0.065872	0.946
GO_mf:go_structural_molecule_activity	SET	756	-0.051255	-0.010079	0.031886	0.94601
GO_mf:go_ionotropic_glutamate_receptor_activity	SET	18	-0.33874	-0.010487	0.2107	0.94604
Curated_gene_sets:reactome_vitamin_b2_riboflavin_metabolism	SET	7	-0.5026	-0.0097062	0.31246	0.94613
GO_bp:go_riboflavin_metabolic_process	SET	7	-0.5026	-0.0097062	0.31246	0.94613
GO_bp:go_regulation_of_antigen_receptor_mediated_signaling_pathway	SET	59	-0.16696	-0.0093482	0.10379	0.94615
GO_bp:go_positive_regulation_of_autophagy	SET	108	-0.12601	-0.0095331	0.078318	0.94618
GO_mf:go_mannosyltransferase_activity	SET	25	-0.23863	-0.008705	0.14831	0.94618
GO_bp:go_distal_convoluted_tubule_development	SET	5	-0.65801	-0.01074	0.40894	0.94619
GO_cc:go_cytoplasmic_side_of_lysosomal_membrane	SET	6	-0.43543	-0.0077855	0.2706	0.9462
GO_bp:go_positive_regulation_of_interferon_gamma_secretion	SET	7	-0.67875	-0.013108	0.42177	0.94621
Curated_gene_sets:terao_aox4_targets_hg_up	SET	29	-0.23686	-0.0093051	0.14709	0.94633
Curated_gene_sets:biocarta_ghrelin_pathway	SET	13	-0.39279	-0.010336	0.24391	0.94633
GO_cc:go_3m_complex	SET	5	-0.50119	-0.0081807	0.31112	0.94639
Curated_gene_sets:rodwell_aging_kidney_dn	SET	135	-0.11991	-0.010135	0.074386	0.94651
GO_bp:go_glycolipid_catabolic_process	SET	13	-0.37241	-0.0097994	0.23096	0.94656
GO_bp:go_inner_mitochondrial_membrane_organization	SET	41	-0.17082	-0.0079764	0.10583	0.94674
GO_bp:go_proteasomal_ubiquitin_independent_protein_catabolic_process	SET	25	-0.28818	-0.010513	0.17849	0.94679
GO_cc:go_cytochrome_complex	SET	25	-0.23634	-0.0086216	0.14631	0.94687
Curated_gene_sets:onder_cdh1_signaling_via_ctnnb1	SET	79	-0.17252	-0.011171	0.10679	0.94689
GO_bp:go_positive_regulation_of_lipid_transport	SET	60	-0.17552	-0.0099099	0.10863	0.94692
GO_bp:go_response_to_redox_state	SET	14	-0.37412	-0.010216	0.23143	0.947
GO_bp:go_meiotic_cell_cycle	SET	237	-0.081003	-0.0090463	0.050106	0.94701
GO_bp:go_adenylate_cyclase_inhibiting_g_protein_coupled_glutamate_receptor_signaling_pathway	SET	7	-0.609	-0.011761	0.37669	0.94702
GO_cc:go_nuclear_stress_granule	SET	5	-0.58321	-0.0095195	0.36074	0.94702
Curated_gene_sets:nikolsky_breast_cancer_17q21_q25_amplicon	SET	327	-0.1327	-0.017365	0.08204	0.9471
GO_bp:go_positive_regulation_of_mitophagy	SET	9	-0.45088	-0.0098727	0.27862	0.94719
GO_bp:go_defense_response_to_fungus	SET	33	-0.23025	-0.0096478	0.14222	0.94727
GO_bp:go_negative_regulation_of_synaptic_transmission_glutamatergic	SET	9	-0.51646	-0.011309	0.31895	0.94729
GO_mf:go_peroxisome_targeting_sequence_binding	SET	5	-0.56743	-0.0092618	0.35036	0.94733
GO_bp:go_viral_rna_genome_replication	SET	31	-0.24989	-0.010149	0.15423	0.9474
Curated_gene_sets:grabarczyk_bcl11b_targets_dn	SET	57	-0.18736	-0.010311	0.11561	0.94744
GO_bp:go_heparin_biosynthetic_process	SET	8	-0.48364	-0.0099846	0.2984	0.94745
GO_cc:go_ubiquitin_conjugating_enzyme_complex	SET	8	-0.3947	-0.0081486	0.24354	0.94745
GO_mf:go_dynein_heavy_chain_binding	SET	14	-0.33191	-0.0090633	0.20479	0.94745
Curated_gene_sets:lindgren_bladder_cancer_cluster_1_dn	SET	369	-0.070045	-0.0097261	0.043193	0.94755
GO_bp:go_positive_regulation_of_tau_protein_kinase_activity	SET	6	-0.55208	-0.0098712	0.34029	0.94763
GO_bp:go_interleukin_8_biosynthetic_process	SET	13	-0.38231	-0.01006	0.23563	0.94764
GO_bp:go_positive_regulation_of_synaptic_transmission	SET	166	-0.10511	-0.0098431	0.064743	0.94775
GO_cc:go_exosome_rnase_complex_	SET	25	-0.28981	-0.010572	0.17848	0.94778
Curated_gene_sets:kasler_hdac7_targets_2_up	SET	6	-0.67998	-0.012158	0.41863	0.94783
GO_bp:go_amine_transport	SET	98	-0.14444	-0.010412	0.088908	0.94786
GO_cc:go_dendritic_growth_cone	SET	7	-0.52253	-0.010091	0.32161	0.94788
GO_bp:go_osteoclast_fusion	SET	5	-0.58442	-0.0095392	0.35965	0.94791
GO_mf:go_au_rich_element_binding	SET	28	-0.25411	-0.0098094	0.15624	0.94806
GO_bp:go_positive_regulation_of_viral_entry_into_host_cell	SET	9	-0.43888	-0.00961	0.26981	0.94809
GO_mf:go_prenyltransferase_activity	SET	14	-0.35598	-0.0097205	0.21876	0.94815
GO_bp:go_histone_h3_k4_demethylation	SET	5	-0.73835	-0.012052	0.45356	0.94822
GO_bp:go_protein_targeting_to_mitochondrion	SET	97	-0.12501	-0.0089653	0.076787	0.94823
GO_mf:go_glucosidase_activity	SET	13	-0.36715	-0.0096612	0.22547	0.94827
Curated_gene_sets:reactome_hs_gag_biosynthesis	SET	28	-0.2716	-0.010484	0.16673	0.94833
Curated_gene_sets:mcclung_cocaine_reward_5d	SET	72	-0.1576	-0.0097443	0.096738	0.94835
GO_cc:go_extrinsic_component_of_endosome_membrane	SET	9	-0.48467	-0.010613	0.2975	0.94835
GO_bp:go_regulation_of_leukocyte_proliferation	SET	207	-0.098832	-0.010324	0.060613	0.9485
Curated_gene_sets:tonks_targets_of_runx1_runx1t1_fusion_erythrocyte_dn	SET	17	-0.34537	-0.010391	0.21179	0.94852
Curated_gene_sets:gottwein_targets_of_kshv_mir_k12_11	SET	63	-0.16967	-0.0098154	0.10403	0.94855
GO_bp:go_phagosome_acidification	SET	28	-0.27082	-0.010454	0.166	0.94859
GO_bp:go_negative_regulation_of_protein_homooligomerization	SET	10	-0.45276	-0.01045	0.27747	0.94862
Curated_gene_sets:reactome_biosynthesis_of_maresins	SET	8	-0.50457	-0.010417	0.30908	0.9487
Curated_gene_sets:yanagisawa_lung_cancer_recurrence	SET	6	-0.55226	-0.0098745	0.33809	0.94881
Curated_gene_sets:reactome_defective_chst6_causes_mcdc1	SET	8	-0.51028	-0.010535	0.31238	0.94881
Curated_gene_sets:smid_breast_cancer_relapse_in_liver_up	SET	6	-0.53934	-0.0096434	0.33013	0.94883
GO_bp:go_regulation_of_homotypic_cell_cell_adhesion	SET	24	-0.27792	-0.0099335	0.1701	0.94884
GO_bp:go_glycolipid_transport	SET	5	-0.59464	-0.009706	0.36396	0.94884
GO_bp:go_response_to_arsenic_containing_substance	SET	28	-0.24202	-0.0093425	0.14807	0.94892
GO_bp:go_trna_catabolic_process	SET	7	-0.52398	-0.010119	0.32046	0.94898
Curated_gene_sets:rhein_all_glucocorticoid_therapy_dn	SET	344	-0.073611	-0.0098756	0.044924	0.94934
Curated_gene_sets:colin_pilocytic_astrocytoma_vs_glioblastoma_dn	SET	26	-0.27301	-0.010156	0.16657	0.94939
GO_bp:go_cd4_positive_cd25_positive_alpha_beta_regulatory_t_cell_differentiation	SET	4	-0.99396	-0.014512	0.60585	0.94955
Curated_gene_sets:mariadason_regulated_by_histone_acetylation_dn	SET	37	-0.21281	-0.0094413	0.12964	0.94965
Curated_gene_sets:osman_bladder_cancer_up	SET	378	-0.06966	-0.0097874	0.04238	0.94987
GO_bp:go_regulation_of_lipid_catabolic_process	SET	51	-0.19306	-0.010052	0.11744	0.94989
GO_bp:go_chromatin_organization	SET	695	-0.052023	-0.0098254	0.031604	0.95012
Curated_gene_sets:reactome_visual_phototransduction	SET	92	-0.14103	-0.0098517	0.085623	0.95023
GO_cc:go_clathrin_complex	SET	9	-0.51734	-0.011328	0.31404	0.95025
Curated_gene_sets:vanharanta_uterine_fibroid_dn	SET	64	-0.18573	-0.010829	0.11272	0.95028
GO_mf:go_wnt_activated_receptor_activity	SET	17	-0.37087	-0.011159	0.225	0.95034
Curated_gene_sets:reactome_golgi_associated_vesicle_biogenesis	SET	51	-0.18351	-0.0095549	0.11132	0.95038
GO_bp:go_proton_transmembrane_transport	SET	142	-0.11397	-0.0098771	0.069005	0.95068
GO_bp:go_vesicle_cargo_loading	SET	21	-0.31478	-0.010525	0.19055	0.95072
Curated_gene_sets:gross_hypoxia_via_elk3_only_dn	SET	43	-0.20744	-0.0099196	0.12543	0.95091
Curated_gene_sets:su_placenta	SET	24	-0.3086	-0.01103	0.18639	0.9511
GO_bp:go_respiratory_electron_transport_chain	SET	100	-0.13359	-0.009727	0.080679	0.95111
GO_cc:go_presynaptic_membrane	SET	156	-0.11518	-0.010458	0.069553	0.95112
GO_mf:go_11_cis_retinal_binding	SET	5	-0.58699	-0.0095811	0.35424	0.95124
GO_bp:go_positive_regulation_of_interleukin_8_biosynthetic_process	SET	8	-0.47992	-0.0099078	0.28957	0.95126
GO_mf:go_solute_cation_symporter_activity	SET	101	-0.14418	-0.01055	0.086913	0.95142
GO_cc:go_sin3_type_complex	SET	16	-0.36738	-0.010724	0.22134	0.95151
GO_bp:go_sperm_ejaculation	SET	5	-0.66875	-0.010916	0.40267	0.95161
GO_bp:go_electron_transport_chain	SET	166	-0.10631	-0.0099554	0.064001	0.95164
GO_bp:go_multi_ciliated_epithelial_cell_differentiation	SET	8	-0.39987	-0.0082554	0.24071	0.95166
GO_mf:go_transmembrane_transporter_activity	SET	978	-0.045944	-0.010212	0.027652	0.95168
Curated_gene_sets:reactome_extracellular_matrix_organization	SET	287	-0.089414	-0.010974	0.053808	0.95171
GO_bp:go_positive_regulation_of_gastro_intestinal_system_smooth_muscle_contraction	SET	6	-0.5223	-0.0093388	0.31429	0.95172
GO_cc:go_microfibril	SET	10	-0.4718	-0.010889	0.28382	0.95177
GO_bp:go_negative_regulation_of_oxidative_stress_induced_neuron_death	SET	18	-0.35635	-0.011032	0.21435	0.95178
Curated_gene_sets:yagi_aml_relapse_prognosis	SET	33	-0.22113	-0.0092659	0.13298	0.95183
GO_bp:go_regulation_of_platelet_aggregation	SET	17	-0.36137	-0.010873	0.21721	0.9519
GO_cc:go_t_cell_receptor_complex	SET	17	-0.36613	-0.011016	0.22003	0.95193
GO_bp:go_cellular_sodium_ion_homeostasis	SET	16	-0.40324	-0.01177	0.24232	0.95194
GO_bp:go_monoamine_transport	SET	84	-0.15771	-0.010529	0.094758	0.95197
GO_bp:go_positive_regulation_of_mitochondrial_fission	SET	15	-0.33993	-0.0096078	0.20419	0.95201
GO_bp:go_vesicle_docking	SET	65	-0.16811	-0.0098776	0.10094	0.95208
Curated_gene_sets:pid_syndecan_2_pathway	SET	32	-0.2674	-0.011034	0.1605	0.95214
GO_bp:go_positive_regulation_of_wnt_signaling_pathway_planar_cell_polarity_pathway	SET	7	-0.60454	-0.011675	0.3628	0.95217
GO_bp:go_hepaticobiliary_system_development	SET	135	-0.12073	-0.010204	0.07242	0.95224
GO_bp:go_replicative_cell_aging	SET	6	-0.45813	-0.0081914	0.27477	0.95227
GO_cc:go_chromatin_silencing_complex	SET	6	-0.54842	-0.0098058	0.3287	0.95238
GO_bp:go_regulation_of_b_cell_apoptotic_process	SET	16	-0.32836	-0.0095849	0.19673	0.95244
GO_bp:go_morphogenesis_of_a_polarized_epithelium	SET	134	-0.12183	-0.010259	0.072861	0.95273
GO_bp:go_macromolecule_deacylation	SET	89	-0.14143	-0.0097177	0.084576	0.95275
GO_cc:go_proton_transporting_two_sector_atpase_complex_proton_transporting_domain	SET	21	-0.25634	-0.0085711	0.1533	0.95275
Curated_gene_sets:bystrykh_hematopoiesis_stem_cell_fli1	SET	9	-0.39999	-0.0087585	0.23911	0.95281
GO_bp:go_n_terminal_peptidyl_methionine_acetylation	SET	8	-0.53935	-0.011135	0.32233	0.95285
GO_bp:go_cortical_cytoskeleton_organization	SET	45	-0.19714	-0.0096434	0.11781	0.95287
GO_bp:go_ion_transmembrane_transport	SET	1050	-0.044974	-0.010337	0.026855	0.95299
GO_bp:go_cgmp_biosynthetic_process	SET	10	-0.44792	-0.010338	0.26736	0.95306
GO_bp:go_ncrna_catabolic_process	SET	30	-0.27336	-0.010922	0.16314	0.95308
GO_cc:go_extrinsic_component_of_organelle_membrane	SET	43	-0.20358	-0.009735	0.12147	0.95312
GO_bp:go_regulation_of_response_to_drug	SET	89	-0.15666	-0.010764	0.093439	0.95318
GO_bp:go_negative_regulation_of_platelet_aggregation	SET	11	-0.43369	-0.010498	0.25851	0.95329
GO_cc:go_manchette	SET	7	-0.46873	-0.0090521	0.27938	0.95329
GO_bp:go_activation_of_jun_kinase_activity	SET	38	-0.22254	-0.010005	0.13252	0.95344
GO_bp:go_regulation_of_ventricular_cardiac_muscle_cell_membrane_depolarization	SET	6	-0.67538	-0.012076	0.40211	0.95347
GO_bp:go_interleukin_18_production	SET	11	-0.43378	-0.0105	0.25821	0.95351
GO_bp:go_wound_healing_involved_in_inflammatory_response	SET	6	-0.58572	-0.010473	0.3485	0.95358
Curated_gene_sets:mody_hippocampus_neonatal	SET	32	-0.25048	-0.010336	0.14894	0.95368
GO_bp:go_regulation_of_arachidonic_acid_secretion	SET	8	-0.513	-0.010591	0.30504	0.95368
GO_bp:go_chromatin_assembly_or_disassembly	SET	152	-0.11428	-0.010244	0.067929	0.95374
GO_bp:go_sodium_ion_export_across_plasma_membrane	SET	14	-0.42796	-0.011686	0.25428	0.9538
GO_bp:go_immature_b_cell_differentiation	SET	8	-0.48569	-0.010027	0.28832	0.95396
Curated_gene_sets:reactome_activation_of_ampk_downstream_of_nmdars	SET	28	-0.25354	-0.0097874	0.15048	0.95399
GO_bp:go_cytoplasmic_pattern_recognition_receptor_signaling_pathway	SET	56	-0.18154	-0.0099032	0.10773	0.954
GO_bp:go_syncytium_formation	SET	52	-0.1845	-0.0096995	0.10945	0.95406
GO_bp:go_sodium_ion_transmembrane_transport	SET	133	-0.1316	-0.011041	0.078057	0.95409
GO_bp:go_serotonin_uptake	SET	5	-0.60606	-0.0098924	0.35944	0.9541
Curated_gene_sets:meissner_npc_icp_with_h3_unmethylated	SET	21	-0.29736	-0.009943	0.17631	0.95415
GO_bp:go_cytidine_to_uridine_editing	SET	12	-0.49765	-0.012582	0.29506	0.95415
Curated_gene_sets:reactome_neurexins_and_neuroligins	SET	52	-0.20517	-0.010786	0.12155	0.95428
Curated_gene_sets:reactome_calnexin_calreticulin_cycle	SET	26	-0.25081	-0.0093301	0.14856	0.95431
GO_cc:go_ikappab_kinase_complex	SET	7	-0.48899	-0.0094433	0.28928	0.95451
GO_bp:go_regulation_of_map_kinase_activity	SET	320	-0.079808	-0.010334	0.047195	0.95458
GO_cc:go_actin_cortical_patch	SET	13	-0.33985	-0.0089426	0.20095	0.9546
GO_bp:go_cytoplasmic_sequestering_of_protein	SET	20	-0.3045	-0.0099365	0.17999	0.95464
GO_bp:go_positive_regulation_of_skeletal_muscle_tissue_development	SET	24	-0.30269	-0.010819	0.1789	0.95466
Curated_gene_sets:bernard_ppapdc1b_targets_up	SET	36	-0.24061	-0.010529	0.14217	0.9547
Curated_gene_sets:poola_invasive_breast_cancer_dn	SET	126	-0.12842	-0.010489	0.075857	0.95476
GO_bp:go_dendritic_cell_antigen_processing_and_presentation	SET	11	-0.46911	-0.011356	0.27705	0.95478
GO_cc:go_prc1_complex	SET	15	-0.3215	-0.0090869	0.18973	0.95491
GO_bp:go_scarna_localization_to_cajal_body	SET	4	-0.80137	-0.0117	0.47286	0.95493
GO_bp:go_regulation_of_lamellipodium_morphogenesis	SET	11	-0.40804	-0.0098772	0.24071	0.95497
GO_cc:go_n_terminal_protein_acetyltransferase_complex	SET	9	-0.51364	-0.011247	0.30295	0.95499
GO_cc:go_actomyosin	SET	70	-0.17186	-0.010478	0.10134	0.95503
GO_bp:go_negative_regulation_of_interferon_gamma_secretion	SET	3	-0.77884	-0.0098477	0.45879	0.9552
GO_bp:go_stress_activated_protein_kinase_signaling_cascade	SET	288	-0.08839	-0.010867	0.05205	0.95525
Curated_gene_sets:reactome_acyl_chain_remodeling_of_cl	SET	5	-0.72702	-0.011867	0.42803	0.95529
GO_bp:go_histone_citrullination	SET	4	-0.93278	-0.013618	0.54906	0.95532
GO_mf:go_protein_arginine_deiminase_activity	SET	4	-0.93278	-0.013618	0.54906	0.95532
GO_bp:go_regulation_of_inflammatory_response_to_wounding	SET	3	-0.92056	-0.01164	0.54168	0.95537
Curated_gene_sets:dorn_adenovirus_infection_48hr_dn	SET	40	-0.21074	-0.0097203	0.12399	0.95539
GO_mf:go_chromatin_binding	SET	495	-0.062562	-0.010027	0.03681	0.95539
GO_bp:go_filopodium_assembly	SET	55	-0.20263	-0.010955	0.11919	0.95542
GO_mf:go_hmg_box_domain_binding	SET	17	-0.32744	-0.009852	0.19256	0.95547
GO_bp:go_tongue_morphogenesis	SET	8	-0.56257	-0.011614	0.33081	0.95548
GO_bp:go_negative_regulation_of_cell_cell_adhesion	SET	161	-0.11762	-0.010848	0.069143	0.95552
GO_bp:go_negative_regulation_of_humoral_immune_response	SET	11	-0.47389	-0.011471	0.27855	0.95555
Curated_gene_sets:klein_targets_of_bcr_abl1_fusion	SET	41	-0.23902	-0.011161	0.14045	0.9556
GO_bp:go_cochlea_morphogenesis	SET	23	-0.32091	-0.011229	0.18857	0.9556
GO_cc:go_microtubule_bundle	SET	6	-0.49916	-0.0089249	0.29324	0.95563
GO_bp:go_negative_regulation_of_chromosome_segregation	SET	42	-0.20587	-0.0097296	0.12079	0.95584
Curated_gene_sets:meinhold_ovarian_cancer_low_grade_dn	SET	18	-0.31938	-0.0098876	0.18737	0.95585
GO_bp:go_interferon_gamma_mediated_signaling_pathway	SET	84	-0.15934	-0.010638	0.093481	0.95585
GO_bp:go_regulation_of_potassium_ion_import	SET	7	-0.61139	-0.011807	0.35855	0.95591
GO_bp:go_positive_regulation_of_dendrite_development	SET	61	-0.18035	-0.010267	0.10573	0.95596
Curated_gene_sets:mishra_carcinoma_associated_fibroblast_dn	SET	22	-0.27268	-0.0093321	0.15975	0.95607
GO_bp:go_cellular_respiration	SET	172	-0.10312	-0.009828	0.060405	0.95609
GO_bp:go_regulation_of_sodium_ion_transmembrane_transport	SET	59	-0.20183	-0.0113	0.11814	0.95621
Curated_gene_sets:riggi_ewing_sarcoma_progenitor_up	SET	413	-0.077331	-0.011346	0.045232	0.95632
Curated_gene_sets:sumi_hnf4a_targets	SET	29	-0.27635	-0.010856	0.16162	0.95634
GO_bp:go_protein_heterotrimerization	SET	13	-0.37316	-0.0098192	0.21819	0.95638
GO_bp:go_cellular_response_to_thyroid_hormone_stimulus	SET	15	-0.38644	-0.010922	0.22596	0.95638
GO_bp:go_regulation_of_protein_localization_to_endosome	SET	11	-0.4381	-0.010605	0.25598	0.95649
GO_bp:go_neuronal_action_potential	SET	33	-0.28483	-0.011935	0.16639	0.95652
GO_mf:go_organic_cation_transmembrane_transporter_activity	SET	24	-0.28556	-0.010207	0.16676	0.95658
Curated_gene_sets:zerbini_response_to_sulindac_dn	SET	6	-0.58681	-0.010492	0.34233	0.95674
GO_bp:go_myoblast_fusion	SET	36	-0.23922	-0.010469	0.13939	0.95693
Curated_gene_sets:benporath_myc_max_targets	SET	738	-0.049921	-0.0097042	0.029064	0.95706
GO_bp:go_response_to_cgmp	SET	7	-0.56121	-0.010838	0.32667	0.95709
GO_bp:go_telomere_maintenance_in_response_to_dna_damage	SET	13	-0.30962	-0.0081472	0.18015	0.95716
GO_bp:go_regulation_of_hematopoietic_stem_cell_proliferation	SET	8	-0.58957	-0.012172	0.34299	0.95718
GO_bp:go_modification_of_postsynaptic_structure	SET	14	-0.32968	-0.0090025	0.19164	0.9573
Curated_gene_sets:nakamura_adipogenesis_late_up	SET	97	-0.15462	-0.011088	0.089815	0.95741
GO_bp:go_response_to_protozoan	SET	18	-0.33509	-0.010374	0.19464	0.95742
GO_bp:go_positive_regulation_of_epidermal_growth_factor_activated_receptor_activity	SET	9	-0.56083	-0.01228	0.32563	0.95748
GO_mf:go_phosphatidylinositol_n_acetylglucosaminyltransferase_activity	SET	4	-0.50889	-0.0074296	0.29547	0.95749
Curated_gene_sets:reactome_rho_gtpase_cycle	SET	130	-0.1328	-0.011016	0.077065	0.95757
GO_bp:go_positive_regulation_of_lipid_metabolic_process	SET	129	-0.1283	-0.010602	0.074437	0.9576
GO_bp:go_positive_regulation_of_megakaryocyte_differentiation	SET	6	-0.6844	-0.012237	0.39701	0.95763
GO_bp:go_regulation_of_epithelial_tube_formation	SET	18	-0.34934	-0.010815	0.20253	0.95772
Curated_gene_sets:iglesias_e2f_targets_dn	SET	12	-0.47151	-0.011921	0.2732	0.95781
GO_bp:go_positive_regulation_of_cgmp_mediated_signaling	SET	8	-0.42842	-0.0088447	0.24817	0.95785
Curated_gene_sets:reactome_recycling_of_bile_acids_and_salts	SET	16	-0.36206	-0.010568	0.20939	0.9581
Curated_gene_sets:wang_response_to_bexarotene_dn	SET	28	-0.28403	-0.010964	0.16425	0.95811
Curated_gene_sets:tarte_plasma_cell_vs_plasmablast_dn	SET	297	-0.078603	-0.009811	0.045446	0.95814
GO_bp:go_regulation_of_t_cell_receptor_signaling_pathway	SET	36	-0.22592	-0.0098866	0.13062	0.95814
Curated_gene_sets:kegg_retinol_metabolism	SET	60	-0.22882	-0.012919	0.13228	0.95815
GO_bp:go_neutrophil_differentiation	SET	9	-0.40124	-0.0087857	0.23185	0.95823
GO_cc:go_nata_complex	SET	4	-0.77756	-0.011352	0.44917	0.95827
Curated_gene_sets:yague_pretumor_drug_resistance_dn	SET	13	-0.4548	-0.011967	0.26251	0.9584
GO_bp:go_activation_of_mapk_activity	SET	146	-0.11866	-0.010427	0.068488	0.95841
GO_mf:go_transferase_activity_transferring_acyl_groups	SET	237	-0.090496	-0.010107	0.052197	0.95851
GO_bp:go_phospholipid_metabolic_process	SET	249	-0.089473	-0.010239	0.051592	0.95855
Curated_gene_sets:reactome_l1cam_interactions	SET	112	-0.14113	-0.010872	0.081328	0.95865
GO_mf:go_heparan_sulfate_sulfotransferase_activity	SET	14	-0.41067	-0.011214	0.23658	0.9587
Curated_gene_sets:reactome_n_glycan_trimming_in_the_er_and_calnexin_calreticulin_cycle	SET	35	-0.21618	-0.0093282	0.12451	0.95872
GO_bp:go_programmed_cell_death_involved_in_cell_development	SET	12	-0.47634	-0.012043	0.27437	0.95872
Curated_gene_sets:yao_temporal_response_to_progesterone_cluster_0	SET	67	-0.17926	-0.010693	0.10324	0.95874
GO_bp:go_atp_dependent_chromatin_remodeling	SET	74	-0.16086	-0.010083	0.092641	0.95875
GO_bp:go_regulation_of_camp_dependent_protein_kinase_activity	SET	16	-0.37124	-0.010836	0.21367	0.95883
GO_bp:go_regulation_of_stem_cell_division	SET	8	-0.5369	-0.011084	0.30891	0.95889
GO_mf:go_chloride_channel_inhibitor_activity	SET	9	-0.43825	-0.0095962	0.25215	0.95889
GO_bp:go_cellular_response_to_arsenic_containing_substance	SET	17	-0.31295	-0.0094159	0.17987	0.95905
GO_mf:go_glycine_binding	SET	12	-0.45119	-0.011407	0.2593	0.95906
GO_mf:go_protein_binding_involved_in_heterotypic_cell_cell_adhesion	SET	13	-0.46404	-0.01221	0.26635	0.95925
GO_bp:go_regulation_of_embryonic_development	SET	121	-0.13988	-0.011197	0.080244	0.95934
Curated_gene_sets:kegg_sphingolipid_metabolism	SET	38	-0.23909	-0.010749	0.13712	0.95938
GO_bp:go_positive_regulation_of_t_cell_proliferation	SET	86	-0.166	-0.011213	0.095197	0.95939
GO_bp:go_regulation_of_cellular_response_to_drug	SET	23	-0.346	-0.012107	0.19837	0.95943
GO_mf:go_calcium_independent_phospholipase_a2_activity	SET	6	-0.51593	-0.0092248	0.29564	0.95951
GO_bp:go_regulation_of_synaptic_plasticity	SET	177	-0.10937	-0.010573	0.062668	0.95952
GO_bp:go_autophagy_of_mitochondrion	SET	70	-0.1701	-0.010371	0.097353	0.95969
GO_cc:go_histone_deacetylase_complex	SET	64	-0.18198	-0.01061	0.10415	0.9597
GO_bp:go_defense_response	SET	1497	-0.04054	-0.010985	0.023184	0.95981
GO_bp:go_positive_regulation_of_map_kinase_activity	SET	246	-0.094367	-0.010735	0.0539	0.96
GO_bp:go_nucleoside_bisphosphate_metabolic_process	SET	68	-0.17962	-0.010794	0.10258	0.96002
GO_mf:go_nodal_binding	SET	2	-0.94152	-0.0097204	0.53724	0.96015
GO_bp:go_response_to_insulin	SET	253	-0.092278	-0.010643	0.052631	0.96022
Curated_gene_sets:burton_adipogenesis_12	SET	31	-0.2709	-0.011003	0.15449	0.96024
GO_bp:go_response_to_testosterone	SET	39	-0.2191	-0.0099789	0.1249	0.96029
GO_bp:go_rrna_3_end_processing	SET	9	-0.41355	-0.0090554	0.23575	0.96029
GO_bp:go_alanine_transport	SET	9	-0.59363	-0.012998	0.33831	0.96034
GO_mf:go_extracellular_matrix_structural_constituent	SET	152	-0.13171	-0.011807	0.075054	0.96035
Curated_gene_sets:kegg_purine_metabolism	SET	150	-0.11501	-0.010242	0.065481	0.96048
GO_bp:go_regulation_of_autophagy_of_mitochondrion_in_response_to_mitochondrial_depolarization	SET	13	-0.37914	-0.0099767	0.2158	0.96053
GO_bp:go_pigment_granule_localization	SET	24	-0.30766	-0.010997	0.17506	0.96057
Curated_gene_sets:smith_tert_targets_dn	SET	83	-0.16617	-0.011028	0.094473	0.9607
GO_bp:go_b_cell_proliferation	SET	90	-0.1713	-0.011835	0.097347	0.96076
Curated_gene_sets:firestein_ctnnb1_pathway_and_proliferation	SET	6	-0.55562	-0.0099345	0.31552	0.96087
GO_bp:go_purinergic_receptor_signaling_pathway	SET	27	-0.28613	-0.010847	0.16247	0.96089
GO_bp:go_glycerolipid_metabolic_process	SET	215	-0.096955	-0.010319	0.055031	0.96094
Curated_gene_sets:miyagawa_targets_of_ewsr1_ets_fusions_up	SET	247	-0.1016	-0.011581	0.05764	0.96102
Curated_gene_sets:riz_erythroid_differentiation_6hr	SET	37	-0.24621	-0.010923	0.13962	0.96108
GO_bp:go_cellular_response_to_cisplatin	SET	5	-0.63674	-0.010393	0.36108	0.96108
GO_bp:go_positive_regulation_of_lipid_biosynthetic_process	SET	72	-0.17061	-0.010549	0.096712	0.96113
GO_bp:go_negative_regulation_of_reactive_oxygen_species_metabolic_process	SET	25	-0.30545	-0.011143	0.17294	0.96131
Curated_gene_sets:berenjeno_transformed_by_rhoa_reversibly_up	SET	7	-0.5125	-0.0098975	0.29005	0.96137
Curated_gene_sets:kegg_aldosterone_regulated_sodium_reabsorption	SET	41	-0.24188	-0.011295	0.13668	0.9616
GO_bp:go_regulation_of_non_membrane_spanning_protein_tyrosine_kinase_activity	SET	8	-0.61567	-0.012711	0.34744	0.9618
Curated_gene_sets:howlin_cited1_targets_2_dn	SET	17	-0.38832	-0.011684	0.21904	0.96186
GO_bp:go_axial_mesoderm_development	SET	6	-0.78791	-0.014088	0.44417	0.96195
GO_bp:go_purine_nucleoside_biosynthetic_process	SET	21	-0.31487	-0.010528	0.17747	0.96197
GO_bp:go_regulation_of_mitochondrial_atp_synthesis_coupled_electron_transport	SET	6	-0.68259	-0.012205	0.38471	0.96198
GO_mf:go_sodium_dicarboxylate_symporter_activity	SET	9	-0.5479	-0.011997	0.30867	0.96204
GO_mf:go_ubiquitin_protein_transferase_regulator_activity	SET	17	-0.32304	-0.0097195	0.18197	0.96206
GO_bp:go_cellular_lipid_metabolic_process	SET	840	-0.051326	-0.010614	0.028907	0.96209
GO_bp:go_negative_regulation_of_actin_nucleation	SET	8	-0.39822	-0.0082212	0.22428	0.96209
GO_bp:go_phosphatidylinositol_biosynthetic_process	SET	109	-0.1333	-0.010131	0.075045	0.96215
Curated_gene_sets:ono_foxp3_targets_dn	SET	43	-0.21887	-0.010466	0.12316	0.96222
GO_bp:go_positive_regulation_of_actin_filament_polymerization	SET	93	-0.14549	-0.010218	0.081822	0.9623
GO_mf:go_atp_dependent_protein_binding	SET	8	-0.55795	-0.011519	0.31366	0.96236
GO_bp:go_immunological_synapse_formation	SET	12	-0.45146	-0.011414	0.25364	0.96244
GO_bp:go_regulation_of_tubulin_deacetylation	SET	8	-0.53464	-0.011038	0.30036	0.96245
GO_bp:go_response_to_thyroid_hormone	SET	26	-0.30759	-0.011442	0.17243	0.96277
GO_cc:go_intrinsic_component_of_mitochondrial_outer_membrane	SET	18	-0.29175	-0.0090324	0.16351	0.9628
GO_bp:go_positive_regulation_of_myeloid_leukocyte_cytokine_production_involved_in_immune_response	SET	19	-0.35201	-0.011196	0.19698	0.96303
Curated_gene_sets:teramoto_opn_targets_cluster_8	SET	8	-0.537	-0.011086	0.30041	0.96307
GO_bp:go_histone_deacetylation	SET	64	-0.18003	-0.010496	0.10066	0.96313
GO_bp:go_positive_regulation_of_protein_localization_to_synapse	SET	10	-0.44972	-0.01038	0.25145	0.96315
GO_bp:go_gpi_anchor_biosynthetic_process	SET	28	-0.23675	-0.009139	0.13234	0.96318
GO_bp:go_positive_regulation_of_hematopoietic_stem_cell_proliferation	SET	5	-0.86895	-0.014183	0.48563	0.96321
Curated_gene_sets:rickman_tumor_differentiated_moderately_vs_poorly_dn	SET	15	-0.38657	-0.010926	0.21595	0.96327
Curated_gene_sets:wang_lmo4_targets_dn	SET	338	-0.077211	-0.010269	0.043068	0.96349
GO_bp:go_foregut_morphogenesis	SET	10	-0.58366	-0.013471	0.32514	0.96367
GO_bp:go_carbohydrate_derivative_metabolic_process	SET	884	-0.050735	-0.01075	0.028257	0.96371
GO_bp:go_regulation_of_mrna_3_end_processing	SET	27	-0.23365	-0.0088573	0.13011	0.96373
GO_bp:go_respiratory_gaseous_exchange	SET	60	-0.21701	-0.012252	0.1208	0.96378
GO_bp:go_dendrite_morphogenesis	SET	127	-0.13827	-0.011338	0.076939	0.96384
GO_bp:go_response_to_salt	SET	17	-0.33941	-0.010212	0.18879	0.96389
Curated_gene_sets:reactome_degradation_of_the_extracellular_matrix	SET	132	-0.14235	-0.011898	0.079165	0.96392
GO_bp:go_phospholipid_biosynthetic_process	SET	221	-0.095824	-0.010338	0.053284	0.96393
Curated_gene_sets:reactome_ksrp_khsrp_binds_and_destabilizes_mrna	SET	16	-0.36608	-0.010686	0.20345	0.96401
GO_bp:go_mast_cell_cytokine_production	SET	7	-0.59694	-0.011528	0.33173	0.96402
GO_bp:go_positive_regulation_of_macroautophagy	SET	63	-0.18027	-0.010429	0.10015	0.96406
GO_bp:go_synaptic_signaling	SET	680	-0.05977	-0.011171	0.033198	0.96409
Curated_gene_sets:stein_esrra_targets_responsive_to_estrogen_up	SET	27	-0.29088	-0.011027	0.16154	0.96412
GO_cc:go_picln_sm_protein_complex	SET	6	-0.48988	-0.0087591	0.27155	0.96437
GO_bp:go_regulation_of_meiotic_cell_cycle	SET	47	-0.20727	-0.010361	0.11484	0.96444
GO_mf:go_spectrin_binding	SET	28	-0.28155	-0.010869	0.15598	0.96446
GO_mf:go_acetyltransferase_activity	SET	96	-0.13972	-0.0099688	0.077389	0.96449
GO_mf:go_structural_constituent_of_myelin_sheath	SET	9	-0.54264	-0.011882	0.30056	0.96449
GO_bp:go_aspartate_transmembrane_transport	SET	9	-0.55771	-0.012212	0.30852	0.96466
GO_bp:go_toll_like_receptor_9_signaling_pathway	SET	20	-0.38995	-0.012725	0.21564	0.96471
GO_bp:go_regulation_of_oxidative_stress_induced_cell_death	SET	57	-0.20614	-0.011345	0.11388	0.96486
GO_bp:go_protection_from_non_homologous_end_joining_at_telomere	SET	10	-0.36582	-0.0084433	0.20206	0.96488
GO_cc:go_synaptic_membrane	SET	405	-0.079942	-0.011618	0.044154	0.96489
GO_mf:go_histone_demethylase_activity_h3_k4_specific_	SET	4	-0.92211	-0.013462	0.50913	0.96493
GO_mf:go_trna_guanine_methyltransferase_activity	SET	12	-0.37276	-0.0094242	0.20576	0.96497
GO_bp:go_regulation_of_protein_polymerization	SET	196	-0.10458	-0.010633	0.057708	0.96501
Curated_gene_sets:reactome_interaction_with_cumulus_cells_and_the_zona_pellucida	SET	11	-0.45053	-0.010906	0.24842	0.96512
GO_bp:go_ribonucleoside_triphosphate_biosynthetic_process	SET	55	-0.17932	-0.0096946	0.098857	0.96515
GO_bp:go_protein_acylation	SET	219	-0.099149	-0.010649	0.054655	0.96516
GO_bp:go_negative_regulation_of_apoptotic_process_in_bone_marrow_cell	SET	5	-0.65136	-0.010632	0.35886	0.96524
GO_bp:go_negative_regulation_of_vascular_endothelial_growth_factor_receptor_signaling_pathway	SET	12	-0.40014	-0.010116	0.22042	0.96526
GO_bp:go_myeloid_leukocyte_cytokine_production	SET	30	-0.28478	-0.011379	0.15678	0.96534
GO_mf:go_3_phosphoadenosine_5_phosphosulfate_binding	SET	6	-0.59841	-0.010699	0.32941	0.96535
GO_bp:go_positive_regulation_of_translational_initiation	SET	25	-0.28575	-0.010424	0.15727	0.96538
Curated_gene_sets:reactome_fceri_mediated_nf_kb_activation	SET	81	-0.16703	-0.010951	0.091855	0.96549
GO_bp:go_somitogenesis	SET	70	-0.20245	-0.012343	0.1113	0.96553
GO_bp:go_positive_regulation_of_intracellular_transport	SET	199	-0.10505	-0.010762	0.057728	0.96559
GO_bp:go_positive_regulation_of_ire1_mediated_unfolded_protein_response	SET	7	-0.6458	-0.012472	0.35482	0.96562
Curated_gene_sets:nakajima_mast_cell	SET	42	-0.21936	-0.010367	0.12048	0.96567
GO_bp:go_programmed_cell_death_in_response_to_reactive_oxygen_species	SET	10	-0.53753	-0.012406	0.29523	0.96567
GO_bp:go_negative_regulation_of_sister_chromatid_cohesion	SET	3	-0.91575	-0.011579	0.50238	0.96583
GO_bp:go_rna_3_end_processing	SET	128	-0.11694	-0.0096259	0.064096	0.96595
GO_cc:go_respiratory_chain_complex_iv	SET	14	-0.37919	-0.010354	0.20765	0.96607
Curated_gene_sets:reactome_assembly_and_cell_surface_presentation_of_nmda_receptors	SET	39	-0.2361	-0.010753	0.12926	0.96611
GO_bp:go_regulation_of_ubiquitin_protein_transferase_activity	SET	48	-0.20711	-0.010462	0.11333	0.96618
Curated_gene_sets:bakker_foxo3_targets_dn	SET	164	-0.11598	-0.010796	0.063456	0.96619
GO_bp:go_positive_regulation_of_dendrite_morphogenesis	SET	31	-0.25479	-0.010348	0.13936	0.96624
Curated_gene_sets:reactome_the_role_of_gtse1_in_g2_m_progression_after_g2_checkpoint	SET	80	-0.16596	-0.010814	0.090761	0.96626
GO_bp:go_glyoxylate_metabolic_process	SET	9	-0.4977	-0.010898	0.27214	0.96628
Curated_gene_sets:reactome_chaperone_mediated_autophagy	SET	15	-0.35948	-0.01016	0.19652	0.96631
GO_bp:go_paranodal_junction_assembly	SET	7	-0.61929	-0.01196	0.33842	0.96636
Curated_gene_sets:reactome_toxicity_of_botulinum_toxin_type_d_bont_d	SET	5	-0.63266	-0.010327	0.3457	0.96637
GO_bp:go_cell_death_in_response_to_oxidative_stress	SET	74	-0.18425	-0.011548	0.10068	0.96637
GO_bp:go_positive_regulation_of_skeletal_muscle_cell_differentiation	SET	6	-0.665	-0.01189	0.36293	0.96654
GO_bp:go_neuromuscular_process	SET	105	-0.15471	-0.011541	0.084394	0.9666
GO_mf:go_beta_glucosidase_activity	SET	5	-0.71865	-0.01173	0.39159	0.96675
GO_bp:go_negative_regulation_of_amyloid_beta_clearance	SET	5	-0.76327	-0.012458	0.41586	0.96677
GO_bp:go_regulation_of_appetite	SET	20	-0.37892	-0.012365	0.20609	0.96701
Curated_gene_sets:abbud_lif_signaling_2_dn	SET	5	-0.75908	-0.01239	0.41275	0.96704
GO_bp:go_actin_filament_severing	SET	10	-0.44988	-0.010384	0.24462	0.96704
Curated_gene_sets:reactome_synthesis_secretion_and_deacylation_of_ghrelin	SET	19	-0.31808	-0.010117	0.17293	0.96706
GO_bp:go_positive_regulation_of_metalloendopeptidase_activity	SET	2	-1.2015	-0.012405	0.65236	0.96724
GO_bp:go_cellular_response_to_dsrna	SET	21	-0.29853	-0.0099819	0.16205	0.96727
GO_bp:go_cellular_protein_containing_complex_assembly	SET	985	-0.047961	-0.010697	0.026035	0.96727
GO_mf:go_calcium_dependent_protein_binding	SET	59	-0.19556	-0.010949	0.10611	0.96733
GO_bp:go_ear_morphogenesis	SET	114	-0.15658	-0.012168	0.084943	0.96735
GO_mf:go_c3hc4_type_ring_finger_domain_binding	SET	6	-0.61677	-0.011028	0.3345	0.96739
Curated_gene_sets:demagalhaes_aging_dn	SET	14	-0.40849	-0.011154	0.22151	0.96741
GO_cc:go_nucleotide_excision_repair_complex	SET	11	-0.39448	-0.0095489	0.21357	0.96762
GO_bp:go_rna_import_into_mitochondrion	SET	5	-0.67702	-0.011051	0.36625	0.96773
GO_cc:go_endoplasmic_reticulum_tubular_network_membrane	SET	5	-0.75138	-0.012264	0.40645	0.96774
Curated_gene_sets:kamminga_ezh2_targets	SET	42	-0.21108	-0.0099757	0.11415	0.96778
GO_bp:go_positive_regulation_of_translation_in_response_to_stress	SET	6	-0.73721	-0.013181	0.39857	0.96781
GO_mf:go_receptor_activator_activity	SET	11	-0.44827	-0.010851	0.24235	0.96781
Curated_gene_sets:shin_b_cell_lymphoma_cluster_5	SET	17	-0.36806	-0.011074	0.19896	0.96783
Curated_gene_sets:lee_liver_cancer_myc_tgfa_dn	SET	60	-0.20165	-0.011385	0.10879	0.9681
GO_bp:go_animal_organ_regeneration	SET	72	-0.18508	-0.011444	0.099818	0.96814
Curated_gene_sets:biocarta_rhodopsin_pathway	SET	10	-0.43284	-0.0099902	0.2334	0.96816
GO_mf:go_transferase_activity_transferring_hexosyl_groups	SET	199	-0.11342	-0.011619	0.061109	0.96827
GO_mf:go_syntaxin_1_binding	SET	22	-0.33031	-0.011304	0.17788	0.96833
GO_bp:go_cellular_response_to_copper_ion	SET	27	-0.33708	-0.012778	0.18144	0.96839
Curated_gene_sets:wang_smarce1_targets_up	SET	273	-0.10284	-0.012314	0.055344	0.96841
GO_bp:go_ubiquitin_recycling	SET	9	-0.49438	-0.010825	0.26584	0.96853
GO_bp:go_positive_regulation_of_jnk_cascade	SET	133	-0.14369	-0.012055	0.077247	0.96856
GO_bp:go_free_ubiquitin_chain_polymerization	SET	6	-0.55395	-0.0099046	0.29771	0.9686
GO_mf:go_rna_polymerase_i_regulatory_region_dna_binding	SET	8	-0.52624	-0.010864	0.28254	0.96873
GO_bp:go_phosphatidylinositol_3_kinase_signaling	SET	140	-0.13155	-0.011321	0.070596	0.96879
GO_bp:go_atp_hydrolysis_coupled_transmembrane_transport	SET	32	-0.27661	-0.011414	0.1484	0.96883
GO_cc:go_acrosomal_membrane	SET	23	-0.31254	-0.010936	0.16741	0.96904
Curated_gene_sets:dairkee_cancer_prone_response_bpa	SET	52	-0.20172	-0.010605	0.10796	0.96915
Curated_gene_sets:shin_b_cell_lymphoma_cluster_6	SET	11	-0.47203	-0.011426	0.25256	0.96918
Curated_gene_sets:reactome_protein_protein_interactions_at_synapses	SET	78	-0.19038	-0.01225	0.10183	0.96923
GO_cc:go_cation_transporting_atpase_complex	SET	14	-0.4728	-0.01291	0.25266	0.96934
GO_cc:go_filopodium	SET	96	-0.16489	-0.011764	0.088109	0.96935
GO_mf:go_beta_catenin_binding	SET	75	-0.19535	-0.012326	0.10438	0.96936
GO_bp:go_import_across_plasma_membrane	SET	109	-0.15603	-0.011858	0.083347	0.96939
GO_bp:go_glycerol_ether_biosynthetic_process	SET	6	-0.56717	-0.010141	0.30228	0.96968
Curated_gene_sets:shipp_dlbcl_cured_vs_fatal_dn	SET	40	-0.23345	-0.010767	0.12427	0.96984
GO_mf:go_palmitoyltransferase_activity	SET	38	-0.26313	-0.01183	0.14007	0.96984
Curated_gene_sets:reactome_cd22_mediated_bcr_regulation	SET	5	-0.75088	-0.012256	0.39943	0.96993
GO_bp:go_protein_monoubiquitination	SET	63	-0.19577	-0.011325	0.10414	0.96993
GO_bp:go_dicarboxylic_acid_transport	SET	94	-0.16649	-0.011755	0.088565	0.96993
GO_mf:go_arp2_3_complex_binding	SET	8	-0.45711	-0.0094369	0.24315	0.96993
Curated_gene_sets:reactome_c_type_lectin_receptors_clrs	SET	137	-0.13863	-0.011802	0.073711	0.96998
Curated_gene_sets:odonnell_tfrc_targets_up	SET	342	-0.087614	-0.011721	0.046572	0.97002
Curated_gene_sets:spielman_lymphoblast_european_vs_asian_2fc_dn	SET	19	-0.37829	-0.012032	0.20103	0.97006
GO_bp:go_purine_nucleoside_monophosphate_biosynthetic_process	SET	18	-0.35386	-0.010955	0.18799	0.97009
Curated_gene_sets:hann_resistance_to_bcl2_inhibitor_dn	SET	46	-0.24685	-0.012208	0.13111	0.97013
GO_bp:go_outer_mitochondrial_membrane_organization	SET	7	-0.61442	-0.011866	0.32624	0.97016
GO_cc:go_glycosylphosphatidylinositol_n_acetylglucosaminyltransferase_gpi_gnt_complex	SET	6	-0.5206	-0.0093083	0.2764	0.97017
GO_bp:go_apoptotic_process_in_bone_marrow_cell	SET	6	-0.64432	-0.01152	0.34203	0.97019
Curated_gene_sets:appierto_response_to_fenretinide_dn	SET	49	-0.21552	-0.011	0.1144	0.9702
GO_bp:go_potassium_ion_import_across_plasma_membrane	SET	44	-0.25855	-0.012506	0.13723	0.97021
GO_bp:go_peptidyl_lysine_hydroxylation	SET	7	-0.51356	-0.0099178	0.27251	0.97025
GO_bp:go_positive_regulation_of_transcription_from_rna_polymerase_ii_promoter_in_response_to_stress	SET	25	-0.32299	-0.011782	0.17134	0.97029
GO_bp:go_negative_regulation_of_protein_localization_to_microtubule	SET	5	-0.54455	-0.0088884	0.2886	0.9704
GO_bp:go_regulation_of_postsynaptic_cytosolic_calcium_ion_concentration	SET	10	-0.56097	-0.012947	0.2972	0.97045
Curated_gene_sets:ly_aging_premature_dn	SET	30	-0.26993	-0.010785	0.14281	0.97062
GO_bp:go_semicircular_canal_morphogenesis	SET	7	-0.72147	-0.013933	0.3816	0.97066
GO_mf:go_mitogen_activated_protein_kinase_binding	SET	27	-0.30838	-0.01169	0.16311	0.97066
GO_bp:go_positive_regulation_of_transcription_from_rna_polymerase_ii_promoter_in_response_to_heat_stress	SET	4	-0.78879	-0.011516	0.41641	0.9709
GO_mf:go_snare_binding	SET	102	-0.15209	-0.011183	0.080269	0.97093
Curated_gene_sets:elvidge_hypoxia_dn	SET	141	-0.13014	-0.01124	0.068626	0.97104
GO_bp:go_negative_regulation_of_homotypic_cell_cell_adhesion	SET	14	-0.44394	-0.012122	0.2341	0.97104
GO_cc:go_cytoplasmic_exosome_rnase_complex_	SET	13	-0.45601	-0.011999	0.2402	0.97117
GO_bp:go_norepinephrine_metabolic_process	SET	4	-0.94618	-0.013814	0.49829	0.9712
Curated_gene_sets:ly_aging_old_up	SET	6	-0.67156	-0.012007	0.35364	0.97121
GO_bp:go_regulation_of_lipid_metabolic_process	SET	363	-0.082369	-0.011346	0.043308	0.9714
GO_bp:go_cochlea_development	SET	48	-0.24521	-0.012387	0.12882	0.9715
Curated_gene_sets:cheng_response_to_nickel_acetate	SET	41	-0.21762	-0.010162	0.11424	0.9716
GO_cc:go_rna_polymerase_ii_transcription_repressor_complex	SET	5	-0.69696	-0.011376	0.36584	0.97161
GO_mf:go_mhc_class_ii_protein_binding	SET	6	-0.72348	-0.012936	0.37964	0.97165
GO_bp:go_t_cell_proliferation	SET	167	-0.1281	-0.012031	0.067167	0.97174
Curated_gene_sets:de_yy1_targets_dn	SET	89	-0.17387	-0.011947	0.091093	0.97184
GO_bp:go_de_novo_centriole_assembly	SET	5	-0.55771	-0.0091032	0.29214	0.97187
GO_mf:go_stat_family_protein_binding	SET	6	-0.60589	-0.010833	0.31722	0.97192
GO_bp:go_magnesium_ion_transport	SET	14	-0.44178	-0.012063	0.23115	0.972
GO_bp:go_adenylate_cyclase_activating_dopamine_receptor_signaling_pathway	SET	10	-0.50801	-0.011725	0.26567	0.97207
GO_mf:go_rho_guanyl_nucleotide_exchange_factor_activity	SET	74	-0.19859	-0.012447	0.10384	0.97208
Curated_gene_sets:pos_response_to_histamine_up	SET	12	-0.49988	-0.012638	0.26131	0.97211
GO_mf:go_protein_deacetylase_activity	SET	27	-0.28721	-0.010888	0.14989	0.97232
GO_mf:go_ammonium_transmembrane_transporter_activity	SET	29	-0.31762	-0.012478	0.16569	0.97237
GO_bp:go_regulation_of_thyroid_hormone_mediated_signaling_pathway	SET	3	-1.0067	-0.012729	0.52461	0.97249
GO_bp:go_cellular_response_to_interferon_alpha	SET	10	-0.51506	-0.011888	0.26826	0.97257
GO_cc:go_membrane_region	SET	313	-0.094546	-0.012109	0.04924	0.97257
GO_bp:go_binding_of_sperm_to_zona_pellucida	SET	37	-0.22999	-0.010203	0.1197	0.97265
Curated_gene_sets:biocarta_mpr_pathway	SET	21	-0.35855	-0.011989	0.18657	0.97268
Curated_gene_sets:rutella_response_to_csf2rb_and_il4_up	SET	320	-0.092211	-0.011939	0.047885	0.97292
Curated_gene_sets:pid_era_genomic_pathway	SET	64	-0.20511	-0.011959	0.10622	0.97325
GO_bp:go_protein_polymerization	SET	255	-0.097681	-0.01131	0.050565	0.9733
GO_bp:go_intracellular_receptor_signaling_pathway	SET	260	-0.10202	-0.011926	0.052807	0.9733
GO_bp:go_xenophagy	SET	10	-0.50521	-0.01166	0.26141	0.97335
GO_bp:go_regulation_of_histone_h3_k4_methylation	SET	26	-0.301	-0.011197	0.15565	0.97342
GO_bp:go_response_to_muscle_activity	SET	24	-0.34314	-0.012265	0.17728	0.97353
GO_mf:go_proton_transporting_atp_synthase_activity_rotational_mechanism	SET	16	-0.33806	-0.0098681	0.17465	0.97354
Curated_gene_sets:ikeda_mir1_targets_up	SET	52	-0.23123	-0.012156	0.11934	0.97365
GO_bp:go_organophosphate_biosynthetic_process	SET	527	-0.068077	-0.011248	0.035113	0.97373
Curated_gene_sets:pid_cone_pathway	SET	21	-0.3686	-0.012325	0.19007	0.97376
Curated_gene_sets:liu_vav3_prostate_carcinogenesis_up	SET	84	-0.18225	-0.012167	0.09396	0.97378
GO_mf:go_camp_dependent_protein_kinase_inhibitor_activity	SET	8	-0.58506	-0.012079	0.30164	0.97378
Curated_gene_sets:browne_hcmv_infection_20hr_up	SET	225	-0.10646	-0.011588	0.05476	0.97405
GO_bp:go_positive_regulation_of_amine_transport	SET	33	-0.29149	-0.012214	0.14986	0.97411
GO_mf:go_pdz_domain_binding	SET	81	-0.19749	-0.012948	0.10141	0.97424
GO_mf:go_calcium_dependent_protein_kinase_activity	SET	10	-0.43714	-0.01009	0.22441	0.97428
Curated_gene_sets:hollern_papillary_breast_tumor	SET	17	-0.39458	-0.011872	0.20249	0.97433
GO_mf:go_glutamate_receptor_activity	SET	26	-0.35146	-0.013074	0.18028	0.97437
Curated_gene_sets:chauhan_response_to_methoxyestradiol_dn	SET	94	-0.15542	-0.010974	0.079689	0.97442
Curated_gene_sets:reactome_autophagy	SET	104	-0.15136	-0.011238	0.077592	0.97445
Curated_gene_sets:hollern_adenomyoepithelial_breast_tumor	SET	17	-0.36696	-0.011041	0.18784	0.97461
Curated_gene_sets:gentile_uv_response_cluster_d8	SET	36	-0.28353	-0.012408	0.14513	0.97462
GO_bp:go_response_to_camptothecin	SET	5	-0.84378	-0.013773	0.43183	0.97464
GO_mf:go_proton_transporting_atpase_activity_rotational_mechanism	SET	22	-0.35557	-0.012169	0.18189	0.97469
GO_bp:go_positive_regulation_of_release_of_cytochrome_c_from_mitochondria	SET	29	-0.29958	-0.011769	0.15314	0.97477
GO_bp:go_chromatin_disassembly	SET	20	-0.3526	-0.011506	0.18022	0.97479
Curated_gene_sets:bilban_b_cll_lpl_up	SET	58	-0.21847	-0.012128	0.11157	0.97488
Curated_gene_sets:nouzova_methylated_in_apl	SET	59	-0.22196	-0.012428	0.1133	0.97495
GO_bp:go_response_to_prostaglandin_e	SET	22	-0.37786	-0.012931	0.19286	0.97495
GO_bp:go_motor_neuron_apoptotic_process	SET	7	-0.53741	-0.010378	0.27401	0.97507
GO_bp:go_g_protein_coupled_purinergic_receptor_signaling_pathway	SET	19	-0.36603	-0.011642	0.18649	0.97515
GO_cc:go_mitochondrial_membrane_part	SET	207	-0.10188	-0.010642	0.051904	0.97516
Curated_gene_sets:weng_por_targets_global_up	SET	18	-0.35125	-0.010874	0.17892	0.97518
GO_bp:go_actin_cortical_patch_localization	SET	6	-0.61023	-0.010911	0.31045	0.97532
GO_bp:go_negative_regulation_of_tubulin_deacetylation	SET	4	-0.92546	-0.013511	0.47084	0.97532
Curated_gene_sets:huang_gata2_targets_dn	SET	70	-0.19252	-0.011737	0.097891	0.97538
Curated_gene_sets:howlin_cited1_targets_1_dn	SET	35	-0.30591	-0.0132	0.15533	0.97554
GO_bp:go_atp_hydrolysis_coupled_cation_transmembrane_transport	SET	55	-0.21128	-0.011422	0.10723	0.97559
Curated_gene_sets:boquest_stem_cell_dn	SET	211	-0.11955	-0.012607	0.060621	0.97569
GO_bp:go_terpenoid_biosynthetic_process	SET	10	-0.51079	-0.011789	0.25902	0.97569
GO_bp:go_regulation_of_response_to_interferon_gamma	SET	25	-0.33843	-0.012346	0.17156	0.97572
Curated_gene_sets:reactome_ptk6_expression	SET	5	-0.60038	-0.0097997	0.30433	0.97573
GO_bp:go_negative_regulation_of_meiotic_cell_cycle	SET	16	-0.38984	-0.011379	0.19758	0.97575
GO_bp:go_b_cell_differentiation	SET	121	-0.15851	-0.012689	0.080275	0.97584
GO_cc:go_endoplasmic_reticulum_part	SET	1271	-0.04728	-0.011882	0.023939	0.97586
Curated_gene_sets:wang_barretts_esophagus_dn	SET	24	-0.36245	-0.012955	0.18319	0.97606
Curated_gene_sets:zhou_pancreatic_exocrine_progenitor	SET	10	-0.61958	-0.0143	0.31286	0.97616
GO_cc:go_exon_exon_junction_complex	SET	18	-0.32661	-0.010111	0.1649	0.97618
Curated_gene_sets:shen_smarca2_targets_dn	SET	277	-0.10007	-0.012069	0.050486	0.97626
GO_bp:go_antibacterial_humoral_response	SET	36	-0.27516	-0.012041	0.13882	0.97626
Curated_gene_sets:basso_cd40_signaling_dn	SET	69	-0.2188	-0.013244	0.11035	0.9763
GO_bp:go_positive_regulation_of_protein_polymerization	SET	125	-0.14042	-0.011423	0.070791	0.97634
GO_mf:go_sequence_specific_mrna_binding	SET	10	-0.49542	-0.011434	0.24943	0.97649
GO_bp:go_negative_regulation_of_protein_oligomerization	SET	17	-0.42019	-0.012642	0.21118	0.97668
GO_bp:go_aggressive_behavior	SET	8	-0.70911	-0.01464	0.35609	0.97677
Curated_gene_sets:bystroem_correlated_with_il5_up	SET	38	-0.27325	-0.012285	0.13707	0.97689
Curated_gene_sets:dauer_stat3_targets_dn	SET	47	-0.23842	-0.011918	0.11957	0.97692
GO_bp:go_semicircular_canal_development	SET	9	-0.67144	-0.014702	0.3366	0.97696
GO_bp:go_response_to_fungus	SET	43	-0.25431	-0.012161	0.12733	0.97709
GO_bp:go_positive_regulation_of_vacuole_organization	SET	13	-0.42642	-0.011221	0.2134	0.97715
GO_bp:go_negative_regulation_of_humoral_immune_response_mediated_by_circulating_immunoglobulin	SET	6	-0.88888	-0.015893	0.44468	0.97718
GO_bp:go_presynaptic_membrane_assembly	SET	6	-0.68858	-0.012312	0.3441	0.9773
GO_bp:go_tricarboxylic_acid_metabolic_process	SET	10	-0.48615	-0.01122	0.24252	0.97749
GO_bp:go_pyruvate_transmembrane_transport	SET	4	-1.0515	-0.015351	0.52421	0.97755
GO_mf:go_pyruvate_transmembrane_transporter_activity	SET	4	-1.0515	-0.015351	0.52421	0.97755
GO_mf:go_calcium_dependent_phospholipid_binding	SET	50	-0.2641	-0.013615	0.13161	0.9776
GO_bp:go_metal_ion_transport	SET	830	-0.060239	-0.012387	0.030002	0.97766
Curated_gene_sets:grade_colon_vs_rectal_cancer_dn	SET	51	-0.22712	-0.011825	0.11308	0.97769
GO_bp:go_regulation_of_fertilization	SET	26	-0.33235	-0.012363	0.16545	0.97771
Curated_gene_sets:reactome_histidine_catabolism	SET	8	-0.5714	-0.011796	0.28438	0.97774
GO_bp:go_histidine_catabolic_process	SET	8	-0.5714	-0.011796	0.28438	0.97774
GO_bp:go_intrinsic_apoptotic_signaling_pathway_in_response_to_hydrogen_peroxide	SET	5	-0.74931	-0.012231	0.37291	0.97774
GO_bp:go_positive_regulation_of_mapk_cascade	SET	501	-0.078413	-0.012641	0.039014	0.97777
GO_bp:go_negative_regulation_by_host_of_viral_genome_replication	SET	6	-0.78413	-0.01402	0.39009	0.97778
GO_bp:go_sodium_ion_transport	SET	207	-0.12506	-0.013064	0.062148	0.9779
GO_mf:go_calcium_activated_potassium_channel_activity	SET	15	-0.48701	-0.013765	0.24179	0.978
GO_bp:go_positive_regulation_of_b_cell_activation	SET	72	-0.20392	-0.012608	0.10114	0.9781
Curated_gene_sets:burton_adipogenesis_6	SET	190	-0.11637	-0.011651	0.057705	0.97812
GO_bp:go_endoplasmic_reticulum_unfolded_protein_response	SET	114	-0.14987	-0.011647	0.07431	0.97814
GO_bp:go_nadh_metabolic_process	SET	8	-0.51143	-0.010558	0.25348	0.97818
GO_cc:go_nuclear_exosome_rnase_complex_	SET	16	-0.45401	-0.013252	0.22493	0.97822
GO_mf:go_alkali_metal_ion_binding	SET	16	-0.42026	-0.012267	0.20817	0.97824
Curated_gene_sets:teramoto_opn_targets_cluster_7	SET	18	-0.36171	-0.011198	0.17901	0.97833
Curated_gene_sets:gross_hypoxia_via_hif1a_only	SET	9	-0.60248	-0.013192	0.29815	0.97834
GO_cc:go_snare_complex	SET	45	-0.23306	-0.0114	0.11526	0.9784
Curated_gene_sets:becker_tamoxifen_resistance_up	SET	53	-0.23997	-0.012736	0.11858	0.97849
GO_cc:go_melanosome_membrane	SET	13	-0.51138	-0.013456	0.25268	0.9785
GO_cc:go_ciliary_rootlet	SET	10	-0.59215	-0.013667	0.29252	0.97852
GO_cc:go_astrocyte_end_foot	SET	5	-0.62864	-0.010261	0.31018	0.97865
Curated_gene_sets:reactome_clec7a_dectin_1_signaling	SET	98	-0.17316	-0.012482	0.085354	0.97875
Curated_gene_sets:reactome_nod1_2_signaling_pathway	SET	32	-0.32067	-0.013232	0.15786	0.97888
GO_cc:go_equatorial_microtubule_organizing_center	SET	5	-0.71743	-0.01171	0.35319	0.97888
Curated_gene_sets:choi_atl_chronic_vs_acute_dn	SET	18	-0.37858	-0.011721	0.18636	0.97889
Curated_gene_sets:keshelava_multiple_drug_resistance	SET	75	-0.18008	-0.011363	0.08857	0.97898
GO_bp:go_anion_homeostasis	SET	54	-0.23029	-0.012337	0.11297	0.97924
Curated_gene_sets:reactome_ngf_independant_trka_activation	SET	5	-0.67555	-0.011027	0.33127	0.97928
GO_bp:go_posttranslational_protein_targeting_to_membrane_translocation	SET	5	-0.62276	-0.010165	0.30538	0.97928
GO_mf:go_deacetylase_activity	SET	41	-0.25899	-0.012094	0.12696	0.97932
GO_bp:go_stabilization_of_membrane_potential	SET	17	-0.42598	-0.012817	0.20862	0.97941
GO_bp:go_leukocyte_proliferation	SET	275	-0.10939	-0.013146	0.05356	0.97944
GO_cc:go_anchored_component_of_membrane	SET	162	-0.13885	-0.012847	0.06797	0.97946
GO_bp:go_positive_regulation_of_humoral_immune_response	SET	16	-0.49671	-0.014499	0.2431	0.97948
Curated_gene_sets:kegg_maturity_onset_diabetes_of_the_young	SET	25	-0.35827	-0.013069	0.17518	0.97957
Curated_gene_sets:croonquist_nras_signaling_up	SET	33	-0.29531	-0.012374	0.14438	0.97958
Curated_gene_sets:piccaluga_angioimmunoblastic_lymphoma_up	SET	205	-0.12678	-0.013179	0.061955	0.97963
Curated_gene_sets:williams_esr1_targets_up	SET	25	-0.31504	-0.011492	0.15385	0.9797
GO_mf:go_n_acyltransferase_activity	SET	95	-0.16251	-0.011535	0.079315	0.97976
Curated_gene_sets:kuuselo_pancreatic_cancer_19q13_amplification	SET	33	-0.50487	-0.021155	0.24639	0.97977
Curated_gene_sets:petretto_cardiac_hypertrophy	SET	33	-0.30741	-0.012881	0.14982	0.9799
Curated_gene_sets:lein_pons_markers	SET	82	-0.17966	-0.011851	0.087455	0.98002
GO_bp:go_glycerophospholipid_metabolic_process	SET	162	-0.13027	-0.012053	0.063404	0.98004
Curated_gene_sets:pid_nfkappab_atypical_pathway	SET	16	-0.3957	-0.011551	0.19252	0.98007
Curated_gene_sets:traynor_rett_syndrom_up	SET	38	-0.32434	-0.014582	0.15769	0.98014
GO_cc:go_membrane_protein_complex	SET	1103	-0.05282	-0.012425	0.02567	0.98018
GO_bp:go_antifungal_humoral_response	SET	4	-0.68853	-0.010052	0.33417	0.98031
Curated_gene_sets:reactome_interleukin_17_signaling	SET	66	-0.21126	-0.012508	0.10253	0.98032
Curated_gene_sets:dorn_adenovirus_infection_12hr_up	SET	28	-0.28303	-0.010926	0.13731	0.98035
GO_bp:go_muscle_cell_apoptotic_process	SET	65	-0.20065	-0.01179	0.097276	0.98042
GO_bp:go_covalent_chromatin_modification	SET	424	-0.08122	-0.012071	0.03937	0.98044
GO_bp:go_jnk_cascade	SET	201	-0.12761	-0.013137	0.061846	0.98045
GO_bp:go_response_to_prostaglandin	SET	30	-0.3498	-0.013976	0.16952	0.98046
GO_mf:go_alcohol_binding	SET	82	-0.19934	-0.01315	0.096453	0.98061
Curated_gene_sets:harris_brain_cancer_progenitors	SET	40	-0.28908	-0.013334	0.13983	0.98064
Curated_gene_sets:kegg_glycosylphosphatidylinositol_gpi_anchor_biosynthesis	SET	23	-0.29627	-0.010367	0.1433	0.98065
GO_bp:go_heparan_sulfate_proteoglycan_biosynthetic_process_polysaccharide_chain_biosynthetic_process	SET	8	-0.60806	-0.012553	0.29388	0.98072
GO_mf:go_interleukin_17_receptor_activity	SET	8	-0.57284	-0.011826	0.27677	0.98075
GO_bp:go_succinate_transport	SET	7	-0.75029	-0.01449	0.36244	0.98077
GO_mf:go_succinate_transmembrane_transporter_activity	SET	7	-0.75029	-0.01449	0.36244	0.98077
Curated_gene_sets:milicic_familial_adenomatous_polyposis_dn	SET	9	-0.63587	-0.013923	0.30713	0.98078
GO_cc:go_proteasome_core_complex_alpha_subunit_complex	SET	10	-0.58335	-0.013464	0.28152	0.98087
Curated_gene_sets:korkola_teratoma_up	SET	17	-0.39699	-0.011944	0.19154	0.98089
GO_bp:go_dentinogenesis	SET	6	-0.78183	-0.013979	0.37701	0.98094
GO_bp:go_trna_methylation	SET	38	-0.24009	-0.010794	0.11576	0.98095
GO_bp:go_cellular_response_to_brain_derived_neurotrophic_factor_stimulus	SET	9	-0.67531	-0.014787	0.32537	0.98102
GO_mf:go_cytidylyltransferase_activity	SET	8	-0.59065	-0.012194	0.28444	0.98107
Curated_gene_sets:pedersen_metastasis_by_erbb2_isoform_4	SET	100	-0.17835	-0.012986	0.085883	0.98108
GO_cc:go_deuterosome	SET	5	-0.60119	-0.0098129	0.28887	0.98128
Curated_gene_sets:papaspyridonos_unstable_aterosclerotic_plaque_up	SET	52	-0.23664	-0.012441	0.11362	0.98135
GO_bp:go_regulation_of_ire1_mediated_unfolded_protein_response	SET	12	-0.50884	-0.012865	0.24431	0.98136
Curated_gene_sets:reactome_synthesis_of_pips_at_the_early_endosome_membrane	SET	16	-0.37755	-0.011021	0.18117	0.98141
GO_bp:go_regulation_of_atp_biosynthetic_process	SET	11	-0.4814	-0.011653	0.23094	0.98144
GO_bp:go_ion_transport	SET	1561	-0.046681	-0.012893	0.022387	0.98147
GO_cc:go_swi_snf_superfamily_type_complex	SET	74	-0.19658	-0.012321	0.094269	0.98147
GO_mf:go_histone_binding	SET	173	-0.13004	-0.01243	0.062315	0.98154
GO_bp:go_n_terminal_protein_amino_acid_acetylation	SET	17	-0.47596	-0.01432	0.22801	0.98157
Curated_gene_sets:yao_temporal_response_to_progesterone_cluster_12	SET	72	-0.19201	-0.011872	0.091829	0.98173
GO_bp:go_establishment_of_lymphocyte_polarity	SET	11	-0.59746	-0.014462	0.28569	0.98174
Curated_gene_sets:senese_hdac1_and_hdac2_targets_dn	SET	215	-0.12619	-0.013431	0.060216	0.98193
Curated_gene_sets:miyagawa_targets_of_ewsr1_ets_fusions_dn	SET	220	-0.12999	-0.013993	0.062028	0.98193
Curated_gene_sets:gaussmann_mll_af4_fusion_targets_d_up	SET	37	-0.28893	-0.012818	0.13786	0.98194
GO_bp:go_negative_regulation_of_dna_repair	SET	29	-0.32534	-0.012781	0.15488	0.98215
Curated_gene_sets:reactome_branched_chain_amino_acid_catabolism	SET	18	-0.40457	-0.012525	0.19247	0.98222
GO_bp:go_branched_chain_amino_acid_catabolic_process	SET	18	-0.40457	-0.012525	0.19247	0.98222
GO_bp:go_nlrp3_inflammasome_complex_assembly	SET	13	-0.44429	-0.011691	0.2111	0.98233
GO_bp:go_neutral_lipid_biosynthetic_process	SET	34	-0.29798	-0.012674	0.14155	0.98235
GO_bp:go_dopamine_secretion	SET	39	-0.30042	-0.013682	0.14266	0.98238
GO_bp:go_induction_of_bacterial_agglutination	SET	6	-0.83481	-0.014926	0.39557	0.98258
GO_bp:go_liposaccharide_metabolic_process	SET	48	-0.23053	-0.011646	0.1092	0.98261
Curated_gene_sets:garcia_targets_of_fli1_and_dax1_dn	SET	159	-0.12996	-0.011913	0.061518	0.98268
GO_bp:go_positive_regulation_of_ligase_activity	SET	6	-0.67685	-0.012102	0.32035	0.98268
GO_bp:go_regulation_of_perk_mediated_unfolded_protein_response	SET	10	-0.63264	-0.014602	0.29946	0.98268
Curated_gene_sets:reactome_chromatin_organization	SET	232	-0.10969	-0.012121	0.05191	0.98269
GO_bp:go_selective_autophagy	SET	46	-0.26541	-0.013126	0.12548	0.98278
GO_bp:go_negative_regulation_of_multi_organism_process	SET	167	-0.13853	-0.013011	0.065466	0.98282
Curated_gene_sets:reactome_gap_junction_assembly	SET	36	-0.28894	-0.012645	0.13654	0.98283
GO_cc:go_organelle_inner_membrane	SET	488	-0.074787	-0.011903	0.035322	0.98288
GO_bp:go_positive_regulation_of_monocyte_chemotactic_protein_1_production	SET	8	-0.72629	-0.014994	0.34277	0.98294
GO_bp:go_positive_regulation_of_atp_biosynthetic_process	SET	8	-0.54892	-0.011332	0.25857	0.98311
GO_bp:go_dendritic_cell_cytokine_production	SET	12	-0.534	-0.013501	0.25146	0.98314
GO_bp:go_inorganic_ion_transmembrane_transport	SET	773	-0.066756	-0.013268	0.03143	0.98316
GO_bp:go_positive_regulation_of_mitochondrial_calcium_ion_concentration	SET	9	-0.5184	-0.011351	0.24407	0.98316
Curated_gene_sets:reactome_fibronectin_matrix_formation	SET	6	-0.70841	-0.012666	0.3331	0.98327
Curated_gene_sets:reactome_neurotoxicity_of_clostridium_toxins	SET	10	-0.4976	-0.011485	0.2338	0.98334
Curated_gene_sets:yamashita_methylated_in_prostate_cancer	SET	56	-0.23845	-0.013008	0.11188	0.98346
Curated_gene_sets:tian_bhlha15_targets	SET	16	-0.40011	-0.011679	0.18768	0.98348
GO_mf:go_glucose_sodium_symporter_activity	SET	8	-0.79909	-0.016497	0.37484	0.98348
GO_bp:go_actin_polymerization_dependent_cell_motility	SET	6	-0.81699	-0.014608	0.38282	0.98358
GO_bp:go_lipoprotein_biosynthetic_process	SET	88	-0.17717	-0.012105	0.082904	0.9837
GO_bp:go_regulation_of_gamma_delta_t_cell_differentiation	SET	6	-0.80798	-0.014447	0.37806	0.9837
GO_mf:go_transcription_regulator_recruiting_activity	SET	6	-0.8091	-0.014467	0.3785	0.98372
Curated_gene_sets:kayo_calorie_restriction_muscle_up	SET	89	-0.18602	-0.012781	0.087005	0.98374
GO_cc:go_smad_protein_complex	SET	7	-0.83036	-0.016036	0.38832	0.98375
Curated_gene_sets:reactome_nucleotide_binding_domain_leucine_rich_repeat_containing_receptor_nlr_signaling_pathways	SET	49	-0.25959	-0.013249	0.12136	0.98378
GO_bp:go_positive_regulation_of_apoptotic_process_involved_in_morphogenesis	SET	5	-0.94378	-0.015405	0.44101	0.98382
GO_bp:go_positive_regulation_of_apoptotic_process_involved_in_development	SET	5	-0.94378	-0.015405	0.44101	0.98382
GO_bp:go_positive_regulation_of_catecholamine_secretion	SET	13	-0.52211	-0.013739	0.24351	0.98398
GO_bp:go_positive_regulation_of_dendritic_cell_cytokine_production	SET	7	-0.65704	-0.012689	0.30643	0.98398
GO_mf:go_alpha_1_3_fucosyltransferase_activity	SET	8	-0.70592	-0.014574	0.32856	0.98416
GO_mf:go_nuclear_hormone_receptor_binding	SET	145	-0.1458	-0.012768	0.067836	0.98419
GO_bp:go_regulation_of_cell_cell_adhesion	SET	371	-0.098748	-0.013748	0.045927	0.98422
Curated_gene_sets:kegg_riboflavin_metabolism	SET	15	-0.45078	-0.012741	0.20929	0.98437
Curated_gene_sets:kaab_heart_atrium_vs_ventricle_dn	SET	251	-0.11234	-0.012906	0.052145	0.98439
GO_bp:go_b_cell_homeostasis	SET	27	-0.34688	-0.01315	0.16101	0.98439
Curated_gene_sets:reactome_surfactant_metabolism	SET	29	-0.36253	-0.014242	0.16788	0.98459
GO_bp:go_positive_regulation_of_protein_import	SET	38	-0.30048	-0.013509	0.13912	0.9846
GO_bp:go_thyroid_hormone_mediated_signaling_pathway	SET	5	-0.97435	-0.015904	0.45112	0.9846
Curated_gene_sets:diaz_chronic_meylogenous_leukemia_dn	SET	112	-0.17714	-0.013645	0.081949	0.98467
Curated_gene_sets:whitfield_cell_cycle_g1_s	SET	120	-0.15626	-0.012457	0.072236	0.98473
GO_bp:go_regulation_of_somitogenesis	SET	9	-0.71339	-0.015621	0.32962	0.98477
GO_bp:go_positive_regulation_of_leukocyte_proliferation	SET	128	-0.16906	-0.013916	0.078096	0.98479
GO_bp:go_macropinocytosis	SET	9	-0.55451	-0.012142	0.25597	0.98485
GO_cc:go_torc2_complex	SET	12	-0.52322	-0.013228	0.24129	0.98493
GO_bp:go_nucleosome_organization	SET	143	-0.14955	-0.013007	0.0689	0.98501
GO_bp:go_cation_transmembrane_transport	SET	782	-0.067589	-0.013508	0.031135	0.98502
GO_mf:go_heparan_sulfate_n_acetylglucosaminyltransferase_activity	SET	6	-0.80583	-0.014408	0.37122	0.98502
GO_mf:go_magnesium_ion_transmembrane_transporter_activity	SET	13	-0.51535	-0.013561	0.23724	0.98507
Curated_gene_sets:valk_aml_cluster_4	SET	25	-0.36393	-0.013276	0.16744	0.98512
GO_bp:go_negative_regulation_of_cellular_response_to_drug	SET	16	-0.50032	-0.014604	0.22996	0.9852
GO_mf:go_melanocortin_receptor_activity	SET	6	-0.83463	-0.014923	0.38356	0.98521
Curated_gene_sets:flechner_biopsy_kidney_transplant_rejected_vs_ok_dn	SET	528	-0.081595	-0.013494	0.037434	0.98535
GO_bp:go_positive_regulation_of_nucleotide_biosynthetic_process	SET	18	-0.41136	-0.012735	0.18853	0.98544
GO_bp:go_positive_regulation_of_interferon_gamma_biosynthetic_process	SET	11	-0.57791	-0.013989	0.26457	0.98552
Curated_gene_sets:lee_aging_neocortex_dn	SET	63	-0.2335	-0.013508	0.10689	0.98553
Curated_gene_sets:browne_hcmv_infection_6hr_up	SET	59	-0.21761	-0.012184	0.099541	0.98559
GO_bp:go_cerebral_cortex_neuron_differentiation	SET	20	-0.44512	-0.014525	0.2035	0.98563
GO_bp:go_pml_body_organization	SET	6	-0.62816	-0.011232	0.28686	0.98572
GO_bp:go_exocytic_process	SET	79	-0.199	-0.012886	0.090826	0.98577
GO_bp:go_positive_regulation_of_mrna_processing	SET	28	-0.31112	-0.01201	0.14191	0.98582
GO_bp:go_response_to_bacterium	SET	563	-0.0813	-0.01387	0.036983	0.98603
Curated_gene_sets:reactome_traf6_mediated_irf7_activation_in_tlr7_8_or_9_signaling	SET	12	-0.50522	-0.012773	0.22976	0.98605
GO_bp:go_regulation_of_spontaneous_synaptic_transmission	SET	5	-0.74537	-0.012166	0.33885	0.98608
GO_cc:go_npbaf_complex	SET	12	-0.52657	-0.013313	0.23936	0.98609
GO_bp:go_regulation_of_nucleotide_biosynthetic_process	SET	32	-0.30837	-0.012724	0.14013	0.98611
GO_bp:go_cell_volume_homeostasis	SET	29	-0.35864	-0.014089	0.16295	0.98612
GO_bp:go_ectopic_germ_cell_programmed_cell_death	SET	7	-0.88446	-0.017081	0.4018	0.98613
GO_bp:go_purine_ribonucleoside_salvage	SET	4	-0.97163	-0.014186	0.44098	0.98621
GO_bp:go_response_to_interleukin_4	SET	35	-0.3109	-0.013416	0.14105	0.98624
GO_cc:go_vacuolar_membrane	SET	387	-0.090994	-0.012933	0.041216	0.98636
Curated_gene_sets:galie_tumor_angiogenesis	SET	8	-0.65204	-0.013461	0.29533	0.98637
GO_bp:go_rna_polymerase_i_preinitiation_complex_assembly	SET	9	-0.59345	-0.012995	0.26873	0.98638
GO_bp:go_mitochondrial_transport	SET	242	-0.11091	-0.012515	0.050157	0.98649
Curated_gene_sets:ngo_malignant_glioma_1p_loh	SET	14	-0.44052	-0.012029	0.19903	0.98656
GO_cc:go_whole_membrane	SET	1571	-0.048121	-0.013329	0.021739	0.98656
GO_bp:go_positive_regulation_of_autophagosome_assembly	SET	11	-0.49986	-0.0121	0.22577	0.98658
GO_bp:go_neuron_intrinsic_apoptotic_signaling_pathway_in_response_to_oxidative_stress	SET	7	-0.70506	-0.013616	0.318	0.98669
Curated_gene_sets:sakai_tumor_infiltrating_monocytes_up	SET	27	-0.36493	-0.013834	0.16452	0.98672
Curated_gene_sets:maina_vhl_targets_up	SET	10	-0.56421	-0.013022	0.2542	0.98677
GO_bp:go_l_alanine_transport	SET	6	-0.94846	-0.016958	0.42724	0.98678
GO_mf:go_alanine_transmembrane_transporter_activity	SET	6	-0.94846	-0.016958	0.42724	0.98678
GO_mf:go_transforming_growth_factor_beta_receptor_pathway_specific_cytoplasmic_mediator_activity	SET	5	-0.99622	-0.016261	0.44853	0.98682
GO_bp:go_regulation_of_oxidative_stress_induced_intrinsic_apoptotic_signaling_pathway	SET	25	-0.33048	-0.012056	0.14865	0.98689
GO_cc:go_nbaf_complex	SET	15	-0.47931	-0.013547	0.21561	0.98689
GO_bp:go_regulation_of_ligase_activity	SET	7	-0.60257	-0.011637	0.27079	0.98696
GO_cc:go_gamma_tubulin_large_complex	SET	8	-0.60518	-0.012494	0.27179	0.98701
Curated_gene_sets:reactome_transport_of_connexons_to_the_plasma_membrane	SET	20	-0.38981	-0.01272	0.17501	0.98703
GO_bp:go_b_cell_activation	SET	226	-0.12859	-0.014028	0.057737	0.98703
GO_mf:go_cation_channel_activity	SET	305	-0.11431	-0.014455	0.051315	0.98704
Curated_gene_sets:reactome_met_activates_ptk2_signaling	SET	30	-0.38727	-0.015473	0.17368	0.98711
GO_cc:go_extracellular_matrix_component	SET	46	-0.30042	-0.014857	0.13467	0.98714
GO_mf:go_hexose_transmembrane_transporter_activity	SET	20	-0.4822	-0.015735	0.21588	0.98724
GO_bp:go_cell_cell_adhesion_involved_in_gastrulation	SET	11	-0.57352	-0.013883	0.25601	0.98746
GO_bp:go_acrosome_reaction	SET	33	-0.33394	-0.013993	0.149	0.98748
GO_bp:go_positive_regulation_of_erbb_signaling_pathway	SET	32	-0.33271	-0.013729	0.14843	0.9875
Curated_gene_sets:bilanges_serum_sensitive_genes	SET	68	-0.22218	-0.013351	0.098856	0.98769
GO_bp:go_response_to_acid_chemical	SET	323	-0.10922	-0.014207	0.048523	0.9878
GO_mf:go_peptide_disulfide_oxidoreductase_activity	SET	15	-0.59877	-0.016924	0.26577	0.98786
GO_bp:go_positive_regulation_of_b_cell_differentiation	SET	10	-0.5265	-0.012152	0.23369	0.98787
GO_mf:go_2_acylglycerol_o_acyltransferase_activity	SET	5	-0.84925	-0.013862	0.37666	0.98792
GO_bp:go_tubulin_deacetylation	SET	9	-0.64423	-0.014106	0.28547	0.98798
GO_bp:go_nuclear_pore_complex_assembly	SET	9	-0.68445	-0.014987	0.30326	0.98799
GO_mf:go_quaternary_ammonium_group_transmembrane_transporter_activity	SET	10	-0.64499	-0.014887	0.28531	0.9881
GO_bp:go_activation_of_protein_kinase_activity	SET	320	-0.10753	-0.013923	0.047557	0.98812
GO_mf:go_rac_guanyl_nucleotide_exchange_factor_activity	SET	18	-0.44877	-0.013893	0.19803	0.98827
GO_bp:go_embryonic_process_involved_in_female_pregnancy	SET	5	-0.88537	-0.014452	0.38961	0.98846
Curated_gene_sets:heidenblad_amplicon_12p11_12_up	SET	34	-0.32463	-0.013807	0.14278	0.9885
Curated_gene_sets:graham_cml_quiescent_vs_cml_dividing_dn	SET	11	-0.54406	-0.01317	0.23912	0.98855
Curated_gene_sets:reactome_mrna_editing:_c_to_u_conversion	SET	8	-0.72286	-0.014923	0.31771	0.98855
GO_bp:go_regulation_of_neuronal_action_potential	SET	4	-0.98089	-0.014321	0.4311	0.98855
GO_mf:go_peptide_n_acetyltransferase_activity	SET	65	-0.21296	-0.012513	0.093599	0.98855
GO_bp:go_regulation_of_heterotypic_cell_cell_adhesion	SET	25	-0.40682	-0.01484	0.17874	0.98857
Curated_gene_sets:kyng_environmental_stress_response_not_by_4nqo_in_old	SET	12	-0.43482	-0.010993	0.19093	0.98861
GO_bp:go_innate_immune_response	SET	841	-0.068813	-0.014239	0.0302	0.98865
GO_mf:go_potassium_ion_binding	SET	11	-0.58189	-0.014085	0.25521	0.98869
GO_mf:go_acrosin_binding	SET	5	-0.88502	-0.014446	0.38783	0.98875
Curated_gene_sets:mullighan_npm1_signature_3_up	SET	304	-0.10787	-0.013619	0.047233	0.9888
GO_bp:go_inorganic_ion_import_across_plasma_membrane	SET	79	-0.22759	-0.014737	0.099625	0.98882
GO_bp:go_positive_regulation_of_rna_splicing	SET	32	-0.30447	-0.012564	0.13321	0.98886
GO_mf:go_isoprenoid_binding	SET	35	-0.33158	-0.014308	0.14498	0.9889
GO_bp:go_transmembrane_transport	SET	1481	-0.051714	-0.013944	0.022584	0.98898
Curated_gene_sets:schaeffer_prostate_development_and_cancer_box2_up	SET	6	-0.79818	-0.014271	0.34849	0.98899
GO_mf:go_steroid_hormone_receptor_binding	SET	87	-0.20817	-0.014143	0.090896	0.98899
Curated_gene_sets:wunder_inflammatory_response_and_cholesterol_dn	SET	9	-0.58421	-0.012792	0.25443	0.98916
GO_cc:go_glial_cell_projection	SET	23	-0.36631	-0.012818	0.15949	0.98918
GO_mf:go_proton_transmembrane_transporter_activity	SET	121	-0.17078	-0.01367	0.074354	0.98918
Curated_gene_sets:nikolsky_breast_cancer_7p15_amplicon	SET	11	-1.04	-0.025174	0.45263	0.9892
GO_mf:go_h4_histone_acetyltransferase_activity	SET	20	-0.42872	-0.01399	0.18655	0.98922
Curated_gene_sets:reactome_met_interacts_with_tns_proteins	SET	5	-0.91134	-0.014875	0.39641	0.98924
GO_mf:go_symporter_activity	SET	140	-0.16965	-0.0146	0.073736	0.98929
GO_cc:go_extracellular_membrane_bounded_organelle	SET	6	-0.87856	-0.015709	0.38172	0.98931
Curated_gene_sets:reactome_ikk_complex_recruitment_mediated_by_rip1	SET	22	-0.45246	-0.015484	0.19616	0.98945
GO_mf:go_monoamine_transmembrane_transporter_activity	SET	8	-0.70898	-0.014637	0.30717	0.9895
GO_cc:go_gemini_of_coiled_bodies	SET	9	-0.49824	-0.01091	0.21578	0.98952
GO_cc:go_atpase_complex	SET	99	-0.18751	-0.013585	0.081188	0.98954
Curated_gene_sets:dirmeier_lmp1_response_late_dn	SET	28	-0.34428	-0.01329	0.14898	0.98958
GO_mf:go_cation_chloride_symporter_activity	SET	16	-0.4692	-0.013696	0.2024	0.98977
Curated_gene_sets:reactome_map3k8_tpl2_dependent_mapk1_3_activation	SET	15	-0.56772	-0.016046	0.24472	0.98982
GO_mf:go_sodium_ion_transmembrane_transporter_activity	SET	144	-0.17398	-0.015184	0.075001	0.98982
Curated_gene_sets:boyault_liver_cancer_subclass_g3_dn	SET	51	-0.25822	-0.013445	0.1113	0.98983
GO_mf:go_trna_methyltransferase_activity	SET	32	-0.28784	-0.011877	0.12398	0.98987
Curated_gene_sets:bandres_response_to_carmustin_without_mgmt_48hr_up	SET	18	-0.45779	-0.014173	0.19692	0.98995
GO_bp:go_heterotypic_cell_cell_adhesion	SET	61	-0.27168	-0.015466	0.11685	0.98996
GO_bp:go_response_to_activity	SET	64	-0.25606	-0.01493	0.10986	0.99011
GO_bp:go_nodal_signaling_pathway	SET	14	-0.59259	-0.016182	0.25417	0.99013
GO_bp:go_regulation_of_response_to_reactive_oxygen_species	SET	30	-0.38081	-0.015215	0.16317	0.99019
GO_bp:go_regulation_of_interferon_gamma_secretion	SET	10	-0.72472	-0.016727	0.3105	0.9902
GO_bp:go_regulation_of_b_cell_differentiation	SET	26	-0.37825	-0.014071	0.16201	0.99021
GO_bp:go_establishment_of_sister_chromatid_cohesion	SET	7	-0.75281	-0.014538	0.32226	0.99025
GO_bp:go_positive_regulation_of_rna_metabolic_process	SET	66	-0.21698	-0.012847	0.092713	0.99036
GO_bp:go_voluntary_musculoskeletal_movement	SET	7	-0.70653	-0.013645	0.3017	0.9904
GO_bp:go_positive_regulation_of_lamellipodium_morphogenesis	SET	7	-0.66567	-0.012855	0.28373	0.99051
GO_bp:go_regulation_of_response_to_oxidative_stress	SET	75	-0.23038	-0.014537	0.098165	0.99053
GO_bp:go_inner_ear_morphogenesis	SET	95	-0.22155	-0.015725	0.094217	0.99064
Curated_gene_sets:wood_ebv_ebna1_targets_dn	SET	45	-0.2789	-0.013643	0.11849	0.9907
GO_bp:go_alditol_metabolic_process	SET	13	-0.59825	-0.015742	0.25414	0.99071
GO_bp:go_intrinsic_apoptotic_signaling_pathway_in_response_to_oxidative_stress	SET	40	-0.29717	-0.013707	0.1261	0.99077
GO_bp:go_positive_regulation_of_neurotransmitter_secretion	SET	22	-0.3912	-0.013388	0.16581	0.99084
GO_bp:go_wnt_signaling_pathway_calcium_modulating_pathway	SET	38	-0.32741	-0.01472	0.13872	0.99086
GO_mf:go_immunoglobulin_receptor_binding	SET	7	-0.75636	-0.014607	0.32031	0.99089
GO_cc:go_early_endosome_membrane	SET	135	-0.1705	-0.014411	0.072063	0.991
GO_mf:go_delta_catenin_binding	SET	7	-0.88432	-0.017078	0.37369	0.99102
GO_bp:go_organic_cation_transport	SET	33	-0.34017	-0.014254	0.14363	0.99106
GO_bp:go_positive_regulation_of_t_cell_differentiation_in_thymus	SET	10	-0.73701	-0.01701	0.31121	0.99106
GO_cc:go_perinuclear_endoplasmic_reticulum	SET	20	-0.49894	-0.016282	0.21032	0.99116
Curated_gene_sets:goering_blood_hdl_cholesterol_qtl_trans	SET	13	-0.53189	-0.013996	0.22413	0.99118
GO_bp:go_phosphatidylcholine_biosynthetic_process	SET	37	-0.30445	-0.013507	0.12812	0.99125
GO_bp:go_establishment_or_maintenance_of_transmembrane_electrochemical_gradient	SET	14	-0.59759	-0.016318	0.25119	0.99132
GO_mf:go_potassium_ion_transmembrane_transporter_activity	SET	154	-0.17582	-0.015863	0.073822	0.99138
GO_bp:go_modulation_of_age_related_behavioral_decline	SET	7	-0.89828	-0.017348	0.37665	0.99145
GO_bp:go_regulation_of_synaptic_transmission_dopaminergic	SET	16	-0.43748	-0.01277	0.18331	0.99149
GO_mf:go_ion_transmembrane_transporter_activity	SET	821	-0.072716	-0.014875	0.030418	0.99158
Curated_gene_sets:myllykangas_amplification_hot_spot_8	SET	12	-0.65309	-0.016511	0.2731	0.9916
Curated_gene_sets:nakamura_cancer_microenvironment_up	SET	25	-0.43626	-0.015914	0.18224	0.99166
Curated_gene_sets:pid_rhodopsin_pathway	SET	22	-0.41842	-0.01432	0.17465	0.9917
GO_bp:go_negative_regulation_of_keratinocyte_proliferation	SET	12	-0.57905	-0.01464	0.24113	0.99183
GO_bp:go_quaternary_ammonium_group_transport	SET	11	-0.65594	-0.015878	0.27257	0.99194
Curated_gene_sets:sana_response_to_ifng_dn	SET	83	-0.20968	-0.013915	0.087117	0.99195
Curated_gene_sets:martinelli_immature_neutrophil_up	SET	9	-0.71696	-0.015699	0.29724	0.99206
GO_bp:go_action_potential	SET	122	-0.19929	-0.016018	0.08248	0.99215
GO_bp:go_regulation_of_dna_duplex_unwinding	SET	4	-0.81803	-0.011943	0.33857	0.99215
GO_cc:go_sodium_potassium_exchanging_atpase_complex	SET	11	-0.6782	-0.016417	0.28011	0.99226
GO_bp:go_regulation_of_motor_neuron_apoptotic_process	SET	5	-0.72095	-0.011768	0.29737	0.99233
GO_bp:go_non_canonical_wnt_signaling_pathway	SET	147	-0.16768	-0.014784	0.06913	0.99235
GO_cc:go_cis_golgi_network_membrane	SET	5	-0.82123	-0.013404	0.33836	0.99238
GO_bp:go_vitamin_a_metabolic_process	SET	7	-0.78814	-0.015221	0.32417	0.99247
GO_mf:go_active_ion_transmembrane_transporter_activity	SET	63	-0.24684	-0.01428	0.10138	0.99255
GO_bp:go_cellular_response_to_acid_chemical	SET	197	-0.15238	-0.015532	0.06255	0.99257
GO_mf:go_sodium_chloride_symporter_activity	SET	10	-0.67809	-0.015651	0.27758	0.99271
Curated_gene_sets:reactome_p38mapk_events	SET	13	-0.52465	-0.013805	0.21439	0.9928
Curated_gene_sets:reactome_runx1_interacts_with_co_factors_whose_precise_effect_on_runx1_targets_is_not_known	SET	37	-0.33407	-0.014821	0.13647	0.99281
Curated_gene_sets:dutertre_estradiol_response_24hr_dn	SET	485	-0.099822	-0.015841	0.040742	0.99285
GO_bp:go_regulation_of_phospholipid_biosynthetic_process	SET	15	-0.51693	-0.01461	0.21044	0.99298
GO_bp:go_acidic_amino_acid_transport	SET	64	-0.27276	-0.015903	0.11079	0.99308
Curated_gene_sets:boquest_stem_cell_up	SET	243	-0.14756	-0.016684	0.059918	0.9931
GO_bp:go_fat_pad_development	SET	7	-0.95363	-0.018417	0.38713	0.99311
GO_bp:go_regulation_of_membrane_potential	SET	400	-0.10821	-0.01563	0.043898	0.99314
GO_bp:go_positive_regulation_of_cold_induced_thermogenesis	SET	94	-0.22732	-0.01605	0.092219	0.99314
Curated_gene_sets:reactome_irak1_recruits_ikk_complex	SET	12	-0.62826	-0.015884	0.25463	0.99319
GO_bp:go_response_to_copper_ion	SET	41	-0.35171	-0.016423	0.14255	0.99319
GO_mf:go_anion_cation_symporter_activity	SET	19	-0.46449	-0.014774	0.18824	0.99319
Curated_gene_sets:biocarta_nthi_pathway	SET	22	-0.47739	-0.016338	0.19256	0.99341
Curated_gene_sets:cowling_mycn_targets	SET	40	-0.33698	-0.015543	0.1358	0.99345
Curated_gene_sets:haslinger_b_cll_with_chromosome_12_trisomy	SET	22	-0.42849	-0.014664	0.17194	0.99365
GO_mf:go_naadp_sensitive_calcium_release_channel_activity	SET	5	-0.98419	-0.016065	0.39463	0.99368
Curated_gene_sets:reactome_oas_antiviral_response	SET	8	-0.64211	-0.013256	0.25704	0.99375
GO_mf:go_transferase_activity_transferring_sulfur_containing_groups	SET	64	-0.27727	-0.016166	0.11094	0.99377
GO_bp:go_regulation_of_antigen_processing_and_presentation	SET	16	-0.53689	-0.015672	0.21466	0.99381
GO_bp:go_response_to_biotic_stimulus	SET	881	-0.074815	-0.015827	0.029869	0.99387
GO_bp:go_negative_regulation_of_response_to_oxidative_stress	SET	44	-0.31594	-0.015282	0.12606	0.99389
GO_bp:go_regulation_of_endoplasmic_reticulum_unfolded_protein_response	SET	25	-0.44822	-0.016351	0.17874	0.99392
GO_bp:go_acute_inflammatory_response_to_antigenic_stimulus	SET	21	-0.5531	-0.018494	0.21997	0.99403
GO_mf:go_n_acetyltransferase_activity	SET	77	-0.21807	-0.013942	0.086704	0.99405
GO_mf:go_acetylglucosaminyltransferase_activity	SET	49	-0.29026	-0.014814	0.11507	0.99417
GO_bp:go_neuron_death_in_response_to_hydrogen_peroxide	SET	5	-0.91369	-0.014914	0.36104	0.9943
GO_cc:go_pigment_granule	SET	103	-0.20399	-0.015073	0.080566	0.99432
GO_mf:go_map_kinase_activity	SET	14	-0.61849	-0.016889	0.24364	0.99443
Curated_gene_sets:lei_hoxc8_targets_dn	SET	16	-0.50889	-0.014855	0.20025	0.99447
GO_bp:go_glutamate_secretion	SET	44	-0.33368	-0.01614	0.13126	0.99449
GO_cc:go_vacuolar_part	SET	531	-0.090188	-0.014956	0.03547	0.9945
GO_bp:go_cellular_ketone_metabolic_process	SET	188	-0.14761	-0.014702	0.057969	0.99455
GO_mf:go_sulfotransferase_activity	SET	48	-0.32799	-0.016569	0.12853	0.99464
GO_mf:go_anion_sodium_symporter_activity	SET	13	-0.62275	-0.016387	0.24405	0.99464
GO_bp:go_cellular_response_to_epinephrine_stimulus	SET	13	-0.62311	-0.016396	0.24406	0.99466
GO_bp:go_regulation_of_phosphatidylinositol_3_kinase_signaling	SET	116	-0.19626	-0.015384	0.076855	0.99467
GO_bp:go_negative_regulation_of_reactive_oxygen_species_biosynthetic_process	SET	24	-0.45498	-0.016262	0.17793	0.99472
GO_bp:go_cytokine_metabolic_process	SET	105	-0.21927	-0.016358	0.085669	0.99476
Curated_gene_sets:biocarta_hsp27_pathway	SET	14	-0.51108	-0.013956	0.19938	0.99481
GO_mf:go_dead_h_box_rna_helicase_binding	SET	8	-0.88898	-0.018353	0.34668	0.99483
GO_mf:go_atpase_activity_coupled_to_transmembrane_movement_of_ions_rotational_mechanism	SET	34	-0.34128	-0.014515	0.1329	0.99488
GO_bp:go_response_to_interferon_alpha	SET	21	-0.51737	-0.017299	0.2013	0.99491
GO_bp:go_positive_regulation_of_cellular_respiration	SET	7	-0.75729	-0.014625	0.29404	0.99499
Curated_gene_sets:reactome_mrna_editing	SET	10	-0.73981	-0.017075	0.2864	0.9951
GO_cc:go_fibrillar_collagen_trimer	SET	11	-0.73518	-0.017796	0.28437	0.99513
GO_cc:go_immunoglobulin_complex	SET	7	-0.68651	-0.013258	0.26541	0.99515
GO_bp:go_positive_regulation_of_endoplasmic_reticulum_unfolded_protein_response	SET	13	-0.70366	-0.018516	0.2717	0.9952
Curated_gene_sets:stark_prefrontal_cortex_22q11_deletion_dn	SET	490	-0.094456	-0.015064	0.03636	0.9953
Curated_gene_sets:setlur_prostate_cancer_tmprss2_erg_fusion_up	SET	67	-0.25863	-0.015428	0.099516	0.99532
GO_bp:go_antifungal_innate_immune_response	SET	3	-0.95631	-0.012092	0.36765	0.99535
Curated_gene_sets:takeda_targets_of_nup98_hoxa9_fusion_8d_up	SET	149	-0.18314	-0.016255	0.070076	0.99551
Curated_gene_sets:minguez_liver_cancer_vascular_invasion_dn	SET	21	-0.48662	-0.016271	0.18602	0.99555
GO_bp:go_positive_regulation_of_complement_activation	SET	3	-1.4399	-0.018206	0.54966	0.99559
GO_bp:go_mitochondrial_rna_catabolic_process	SET	5	-0.89706	-0.014642	0.34199	0.99564
GO_bp:go_synaptic_vesicle_docking	SET	12	-0.59722	-0.015099	0.22702	0.99574
Curated_gene_sets:kegg_folate_biosynthesis	SET	11	-0.6792	-0.016441	0.25684	0.99591
GO_bp:go_mitochondrion_morphogenesis	SET	19	-0.5404	-0.017188	0.20426	0.99592
GO_mf:go_cytoskeletal_adaptor_activity	SET	13	-0.59609	-0.015685	0.22475	0.996
GO_bp:go_response_to_misfolded_protein	SET	23	-0.38881	-0.013605	0.14645	0.99603
Curated_gene_sets:deurig_t_cell_prolymphocytic_leukemia_dn	SET	293	-0.12848	-0.015929	0.04833	0.99607
GO_cc:go_mitochondrial_protein_complex	SET	247	-0.13108	-0.014941	0.049283	0.99609
Curated_gene_sets:biocarta_mcalpain_pathway	SET	18	-0.49472	-0.015316	0.18591	0.9961
GO_bp:go_regulation_of_acrosome_reaction	SET	16	-0.61038	-0.017817	0.22882	0.99618
GO_bp:go_monovalent_inorganic_cation_transport	SET	484	-0.10755	-0.01705	0.040004	0.99641
GO_bp:go_response_to_interleukin_1	SET	186	-0.1719	-0.017031	0.063939	0.99641
Curated_gene_sets:mikkelsen_mef_icp_with_h3k4me3_and_h3k27me3	SET	39	-0.38234	-0.017414	0.14207	0.99644
GO_bp:go_response_to_catecholamine	SET	37	-0.3788	-0.016805	0.14039	0.99651
GO_cc:go_nuclear_transcriptional_repressor_complex	SET	25	-0.42782	-0.015607	0.15814	0.99658
GO_bp:go_regulation_of_endosome_size	SET	5	-0.97011	-0.015835	0.3581	0.99662
GO_bp:go_response_to_cisplatin	SET	8	-0.69681	-0.014386	0.2569	0.99666
GO_cc:go_nuclear_outer_membrane_endoplasmic_reticulum_membrane_network	SET	1024	-0.071191	-0.016172	0.02622	0.99668
GO_bp:go_glycerolipid_biosynthetic_process	SET	206	-0.15052	-0.015685	0.055435	0.99669
GO_bp:go_regulation_of_endoplasmic_reticulum_tubular_network_organization	SET	5	-1.0312	-0.016831	0.37955	0.9967
GO_bp:go_positive_regulation_of_mrna_3_end_processing	SET	11	-0.55781	-0.013503	0.20465	0.99679
GO_cc:go_inner_mitochondrial_membrane_protein_complex	SET	120	-0.18722	-0.014925	0.068339	0.99692
Curated_gene_sets:reactome_jnk_c_jun_kinases_phosphorylation_and_activation_mediated_by_activated_human_tak1	SET	19	-0.5394	-0.017156	0.19679	0.99693
GO_bp:go_cation_transport	SET	1075	-0.072868	-0.016935	0.026586	0.99693
Curated_gene_sets:reactome_synthesis_of_glycosylphosphatidylinositol_gpi	SET	16	-0.47752	-0.013939	0.17379	0.997
GO_bp:go_negative_regulation_of_oxidative_stress_induced_intrinsic_apoptotic_signaling_pathway	SET	18	-0.47223	-0.01462	0.17137	0.99707
GO_bp:go_regulation_of_rac_protein_signal_transduction	SET	12	-0.67488	-0.017062	0.24435	0.99712
Curated_gene_sets:reactome_ticam1_rip1_mediated_ikk_complex_recruitment	SET	18	-0.59416	-0.018395	0.21418	0.99723
GO_cc:go_mitochondrial_respiratory_chain_complex_iv	SET	10	-0.67519	-0.015584	0.2434	0.99723
GO_mf:go_c4_dicarboxylate_transmembrane_transporter_activity	SET	14	-0.69271	-0.018915	0.2497	0.99723
GO_bp:go_nuclear_body_organization	SET	14	-0.54361	-0.014844	0.19532	0.99731
GO_bp:go_c4_dicarboxylate_transport	SET	22	-0.56852	-0.019457	0.20382	0.99736
GO_bp:go_negative_regulation_of_trophoblast_cell_migration	SET	4	-1.2374	-0.018066	0.44348	0.99736
GO_bp:go_negative_regulation_of_oxidative_stress_induced_neuron_intrinsic_apoptotic_signaling_pathway	SET	4	-1.1409	-0.016657	0.40886	0.99737
GO_mf:go_nuclear_receptor_binding	SET	106	-0.22885	-0.017153	0.081925	0.99739
GO_bp:go_positive_regulation_of_cytokine_biosynthetic_process	SET	59	-0.31635	-0.017712	0.11311	0.99742
GO_bp:go_neuromuscular_process_controlling_balance	SET	50	-0.35294	-0.018196	0.12578	0.99749
GO_mf:go_glucocorticoid_receptor_binding	SET	13	-0.68155	-0.017934	0.24221	0.99755
GO_bp:go_response_to_topologically_incorrect_protein	SET	188	-0.16392	-0.016326	0.058079	0.99761
Curated_gene_sets:mikkelsen_npc_hcp_with_h3k4me3_and_h3k27me3	SET	202	-0.18044	-0.018622	0.063693	0.99769
GO_bp:go_negative_regulation_of_nitric_oxide_biosynthetic_process	SET	12	-0.78843	-0.019933	0.27724	0.99777
Curated_gene_sets:perez_tp53_targets	SET	1102	-0.073392	-0.017257	0.025776	0.99779
GO_bp:go_positive_regulation_of_antigen_processing_and_presentation	SET	8	-0.90771	-0.01874	0.31759	0.99787
GO_bp:go_positive_regulation_of_phospholipid_biosynthetic_process	SET	10	-0.68376	-0.015781	0.23915	0.99787
GO_cc:go_swi_snf_complex	SET	19	-0.61769	-0.019646	0.21563	0.99791
GO_mf:go_peptide_alpha_n_acetyltransferase_activity	SET	12	-0.7854	-0.019857	0.27404	0.99792
GO_bp:go_disaccharide_metabolic_process	SET	6	-0.83876	-0.014997	0.29232	0.99794
GO_cc:go_proton_transporting_atp_synthase_complex	SET	21	-0.4269	-0.014274	0.14878	0.99794
GO_bp:go_skin_morphogenesis	SET	9	-0.88215	-0.019316	0.30712	0.99796
GO_bp:go_negative_regulation_of_hydrogen_peroxide_mediated_programmed_cell_death	SET	5	-1.1159	-0.018215	0.3884	0.99797
Curated_gene_sets:lindgren_bladder_cancer_cluster_3_dn	SET	213	-0.16436	-0.017412	0.056911	0.99806
Curated_gene_sets:reactome_class_c_3_metabotropic_glutamate_pheromone_receptors	SET	35	-0.53148	-0.022934	0.1833	0.99813
GO_bp:go_mesenchyme_migration	SET	5	-1.0503	-0.017143	0.36039	0.99822
GO_bp:go_dopamine_transport	SET	51	-0.36054	-0.018772	0.12325	0.99828
GO_mf:go_metal_ion_transmembrane_transporter_activity	SET	420	-0.12548	-0.018563	0.042872	0.99829
Curated_gene_sets:bandres_response_to_carmustin_without_mgmt_24hr_up	SET	12	-0.60659	-0.015336	0.20561	0.99841
GO_bp:go_cellular_response_to_topologically_incorrect_protein	SET	150	-0.18851	-0.016788	0.063666	0.99846
GO_bp:go_cellular_response_to_fatty_acid	SET	51	-0.38995	-0.020303	0.13151	0.99849
GO_bp:go_response_to_interferon_gamma	SET	187	-0.18719	-0.018594	0.062944	0.99853
Curated_gene_sets:meissner_npc_hcp_with_h3k4me3_and_h3k27me3	SET	138	-0.22532	-0.019253	0.075699	0.99854
GO_cc:go_anchored_component_of_plasma_membrane	SET	55	-0.33734	-0.018238	0.11264	0.99862
Curated_gene_sets:bandres_response_to_carmustin_mgmt_48hr_up	SET	18	-0.57752	-0.01788	0.19241	0.99866
GO_bp:go_positive_regulation_of_dendritic_cell_antigen_processing_and_presentation	SET	7	-1.0059	-0.019425	0.33496	0.99866
GO_bp:go_protein_c_linked_glycosylation	SET	4	-1.3613	-0.019875	0.45341	0.99866
GO_mf:go_taste_receptor_activity	SET	23	-0.65891	-0.023056	0.21929	0.99867
GO_bp:go_positive_regulation_of_dopamine_secretion	SET	6	-1.0194	-0.018227	0.33756	0.99873
Curated_gene_sets:reactome_triglyceride_biosynthesis	SET	12	-0.7602	-0.019219	0.25023	0.99881
Curated_gene_sets:myllykangas_amplification_hot_spot_25	SET	9	-0.92352	-0.020222	0.30404	0.99881
GO_mf:go_bitter_taste_receptor_activity	SET	18	-0.85751	-0.026548	0.28197	0.99882
Curated_gene_sets:lastowska_neuroblastoma_copy_number_dn	SET	787	-0.10566	-0.021182	0.034608	0.99887
GO_cc:go_astrocyte_projection	SET	12	-0.69312	-0.017523	0.22697	0.99887
GO_bp:go_torc2_signaling	SET	6	-1.0603	-0.018959	0.34429	0.99896
GO_bp:go_striated_muscle_cell_apoptotic_process	SET	36	-0.38819	-0.016988	0.12563	0.999
GO_bp:go_skeletal_muscle_fiber_differentiation	SET	6	-1.1289	-0.020185	0.36537	0.999
GO_bp:go_positive_regulation_of_neurotransmitter_transport	SET	37	-0.40972	-0.018177	0.13242	0.99901
GO_bp:go_preassembly_of_gpi_anchor_in_er_membrane	SET	15	-0.55726	-0.01575	0.17969	0.99903
GO_bp:go_ammonium_transport	SET	100	-0.27341	-0.019908	0.088002	0.99905
GO_mf:go_steroid_binding	SET	91	-0.28028	-0.019472	0.08958	0.99912
GO_cc:go_proton_transporting_two_sector_atpase_complex	SET	47	-0.35361	-0.017676	0.1127	0.99915
GO_bp:go_synaptic_transmission_dopaminergic	SET	30	-0.45287	-0.018095	0.14235	0.99927
GO_bp:go_response_to_hypobaric_hypoxia	SET	5	-1.1931	-0.019474	0.37347	0.9993
GO_bp:go_regulation_of_phosphatidylcholine_biosynthetic_process	SET	5	-1.0847	-0.017704	0.33696	0.99936
Curated_gene_sets:kaab_failed_heart_ventricle_dn	SET	39	-0.44297	-0.020175	0.13709	0.99938
GO_bp:go_microtubule_nucleation_by_microtubule_organizing_center	SET	8	-0.91826	-0.018957	0.28185	0.99944
GO_bp:go_response_to_epinephrine	SET	16	-0.74213	-0.021663	0.2254	0.9995
Curated_gene_sets:takeda_targets_of_nup98_hoxa9_fusion_10d_up	SET	181	-0.21851	-0.021358	0.066176	0.99952
GO_cc:go_vacuole	SET	727	-0.10226	-0.019737	0.030698	0.99957
GO_mf:go_retinoic_acid_binding	SET	19	-0.73189	-0.023279	0.21885	0.99959
GO_bp:go_oligosaccharide_metabolic_process	SET	18	-0.60406	-0.018701	0.17817	0.99965
GO_bp:go_positive_regulation_of_striated_muscle_cell_apoptotic_process	SET	12	-0.76555	-0.019355	0.22139	0.99973
Curated_gene_sets:reactome_post_translational_modification:_synthesis_of_gpi_anchored_proteins	SET	89	-0.30731	-0.021116	0.088006	0.99976
GO_mf:go_monovalent_inorganic_cation_transmembrane_transporter_activity	SET	363	-0.16662	-0.022951	0.046096	0.99985
GO_mf:go_cation_transmembrane_transporter_activity	SET	607	-0.12897	-0.022819	0.03543	0.99986
GO_bp:go_response_to_fatty_acid	SET	81	-0.3748	-0.024573	0.10129	0.99989
Curated_gene_sets:reactome_activated_tak1_mediates_p38_mapk_activation	SET	20	-0.69817	-0.022783	0.18783	0.9999
GO_bp:go_microtubule_nucleation_by_interphase_microtubule_organizing_center	SET	6	-1.1608	-0.020755	0.30622	0.99992

### Sheet: Supplementary Table 5
Supplementary Table 5. Tissue set enrichment analysis results. Bonferroni corrected was used to account for multiple testing, with a threshold set to p= 0.05 / 54
Tissue	TYPE	NGENES	BETA	BETA_STD	SE	P
Pituitary	COVAR	17180	0.018517	0.034435	0.0090539	0.020426
Stomach	COVAR	17180	0.019154	0.03474	0.012034	0.055741
Muscle_Skeletal	COVAR	17180	0.010388	0.019642	0.0069062	0.066275
Prostate	COVAR	17180	0.016182	0.030622	0.012061	0.08986
Pancreas	COVAR	17180	0.0098105	0.0164	0.0083656	0.12046
Colon_Sigmoid	COVAR	17180	0.013906	0.027156	0.012625	0.13537
Testis	COVAR	17180	0.0046324	0.007976	0.0056002	0.20407
Esophagus_Muscularis	COVAR	17180	0.0094552	0.018621	0.012501	0.22472
Esophagus_Gastroesophageal_J...	COVAR	17180	0.0095477	0.018764	0.012904	0.22968
Liver	COVAR	17180	0.0041096	0.0073957	0.0063423	0.25851
Adrenal_Gland	COVAR	17180	0.0061096	0.011776	0.010057	0.27177
Ovary	COVAR	17180	0.0052341	0.010592	0.009749	0.29568
Brain_Hypothalamus	COVAR	17180	0.0036677	0.0063002	0.0081651	0.32665
Bladder	COVAR	17180	0.0057804	0.011241	0.013191	0.33063
Brain_Cerebellum	COVAR	17180	0.0026979	0.0053482	0.0062949	0.33411
Brain_Cortex	COVAR	17180	0.0025546	0.0046501	0.0071706	0.36082
Minor_Salivary_Gland	COVAR	17180	0.0034275	0.0063651	0.0096726	0.36154
Heart_Atrial_Appendage	COVAR	17180	0.0032577	0.0058431	0.0094984	0.36581
Brain_Cerebellar_Hemisphere	COVAR	17180	0.0015673	0.0031411	0.0061028	0.39866
Brain_Nucleus_accumbens_basa...	COVAR	17180	0.001558	0.0026982	0.0076375	0.41918
Brain_Caudate_basal_ganglia	COVAR	17180	0.0014685	0.002532	0.0079102	0.42636
Brain_Substantia_nigra	COVAR	17180	0.0015283	0.0026269	0.0086588	0.42995
Brain_Putamen_basal_ganglia	COVAR	17180	0.00089636	0.0015231	0.0079629	0.45519
Brain_Frontal_Cortex_BA9	COVAR	17180	0.00060975	0.0011213	0.0069087	0.46484
Brain_Spinal_cord_cervical_c...	COVAR	17180	-0.00022174	-0.00039789	0.0086789	0.51019
Fallopian_Tube	COVAR	17180	-0.00062988	-0.0012187	0.011864	0.52117
Adipose_Visceral_Omentum	COVAR	17180	-0.00085591	-0.0016594	0.011187	0.53049
Thyroid	COVAR	17180	-0.0012575	-0.0024852	0.0097101	0.55152
Colon_Transverse	COVAR	17180	-0.0016274	-0.0029861	0.011638	0.55561
Brain_Anterior_cingulate_cor...	COVAR	17180	-0.0013335	-0.0023514	0.0072536	0.57293
Skin_Sun_Exposed_Lower_leg	COVAR	17180	-0.001461	-0.0028283	0.0077925	0.57436
Brain_Hippocampus	COVAR	17180	-0.0017671	-0.0029877	0.0080302	0.58709
Cells_Cultured_fibroblasts	COVAR	17180	-0.0014543	-0.0031128	0.0065671	0.58763
Skin_Not_Sun_Exposed_Suprapu...	COVAR	17180	-0.0022683	-0.0043646	0.0077668	0.61487
Esophagus_Mucosa	COVAR	17180	-0.0026702	-0.0051525	0.0076652	0.63621
Brain_Amygdala	COVAR	17180	-0.0027769	-0.0047234	0.0078902	0.63756
Vagina	COVAR	17180	-0.0041941	-0.0079998	0.011116	0.64703
Nerve_Tibial	COVAR	17180	-0.0042363	-0.0085077	0.01014	0.66194
Lung	COVAR	17180	-0.0041126	-0.0079311	0.0092288	0.67207
Heart_Left_Ventricle	COVAR	17180	-0.0042766	-0.0071352	0.0090657	0.68144
Uterus	COVAR	17180	-0.0051554	-0.010482	0.010898	0.68192
Artery_Aorta	COVAR	17180	-0.0050793	-0.010351	0.010225	0.69032
Artery_Tibial	COVAR	17180	-0.0057979	-0.011922	0.010031	0.71837
Small_Intestine_Terminal_Ile...	COVAR	17180	-0.0056233	-0.010316	0.0096359	0.72024
Breast_Mammary_Tissue	COVAR	17180	-0.0091389	-0.017535	0.012664	0.76474
Whole_Blood	COVAR	17180	-0.004244	-0.0076714	0.0056333	0.77438
Cells_EBV-transformed_lympho...	COVAR	17180	-0.0037027	-0.0080766	0.0048931	0.77538
Kidney_Cortex	COVAR	17180	-0.0078128	-0.013709	0.009017	0.80687
Artery_Coronary	COVAR	17180	-0.010872	-0.021603	0.011907	0.8194
Spleen	COVAR	17180	-0.0077361	-0.015308	0.0073475	0.85379
Cervix_Endocervix	COVAR	17180	-0.013619	-0.026893	0.011575	0.88032
Cervix_Ectocervix	COVAR	17180	-0.014954	-0.029241	0.012143	0.89091
Kidney_Medulla	COVAR	17180	-0.013291	-0.024532	0.0093119	0.92325
Adipose_Subcutaneous	COVAR	17180	-0.015729	-0.031333	0.010801	0.92732

### Sheet: Supplementary Table 6
Supplementary Table 6. Genetic correlation results
Phenotype	rg	se	z	p	padj	h2_obs	h2_obs_se	h2_int	h2_int_se	gcov_int	gcov_int_se	N	NCases	NControls	Cohort	URL	Notes
Age at menopause (last menstrual period)	0.9506	0.2139	4.443	8.856e-06	0.0120707	0.117	0.01131	1.006	0.01571	-0.004013	0.006622	111593			UK Biobank	https://docs.google.com/spreadsheets/d/1kvPoupSzsSFBNSztMzl04xMoSC3Kcx3CrjVf4yBmESU/edit?ts=5b5f17db#gid=227859291	PHESANT Transformation:3581_0|| INTEGER || reassignments: -1=NA|-3=NA || CONTINUOUS || ||-Notes:ACE touchscreen question How old were you when your periods stopped? The following checks were performed: If answer If answer > Participants age then rejected If answer > 70 then rejected If answer If answer > 60 then participant asked to confirm If the participant activated the Help button they were shown the message: If you are unsure, please provide an estimate or select Do not know. ~F3581~ was collected from women who indicated that their periods had stopped, as defined by their answers to ~F2724~-Variable type:continuous_raw
Had menopause	-0.9928	0.2298	-4.32	1.562e-05	0.0212744	0.03866	0.005672	1.006	0.01117	0.001056	0.005511	163184	119355	43829	UK Biobank	https://docs.google.com/spreadsheets/d/1kvPoupSzsSFBNSztMzl04xMoSC3Kcx3CrjVf4yBmESU/edit?ts=5b5f17db#gid=227859291	PHESANT Transformation:2724_0|| CAT-SINGLE || reassignments: 2=-1|3=-2 || Inc(>=10): 1(119355) || Inc(>=10): 0(43829) || CAT-SINGLE-BINARY || sample 43829/119355(163184) ||-Notes:ACE touchscreen question Have you had your menopause (periods stopped)?-Variable type:binary
Age started hormone-replacement therapy (HRT)	0.9223	0.2165	4.259	2.052e-05	0.0279277	0.0806	0.0101	0.9938	0.007847	-0.006132	0.006493	68299			UK Biobank	https://docs.google.com/spreadsheets/d/1kvPoupSzsSFBNSztMzl04xMoSC3Kcx3CrjVf4yBmESU/edit?ts=5b5f17db#gid=227859291	PHESANT Transformation:3536_0|| INTEGER || reassignments: -1=NA|-3=NA || CONTINUOUS || ||-Notes:ACE touchscreen question How old were you when you first used HRT? The following checks were performed: If answer If answer > Participants age then rejected If answer If answer > 65 then participant asked to confirm If the participant activated the Help button they were shown the message: If you are unsure, please provide an estimate or select Do not know. ~F3536~ was collected from women who indicated that they had used HRT, as defined by their answers to ~F2814~-Variable type:continuous_raw
Ever used hormone-replacement therapy (HRT)	-0.4831	0.1472	-3.283	0.001028	1	0.04801	0.003122	0.9979	0.007607	0.000721	0.004249	193606	76179	117427	UK Biobank	https://docs.google.com/spreadsheets/d/1kvPoupSzsSFBNSztMzl04xMoSC3Kcx3CrjVf4yBmESU/edit?ts=5b5f17db#gid=227859291	PHESANT Transformation:2814_0|| CAT-SINGLE || Inc(>=10): 1(76179) || Inc(>=10): 0(117427) || CAT-SINGLE-BINARY || sample 117427/76179(193606) ||-Notes:ACE touchscreen question Have you ever used hormone replacement therapy (HRT)?-Variable type:binary
Diagnoses - main ICD10: N84 Polyp of female genital tract	0.8408	0.2744	3.064	0.002184	1	0.005056	0.001633	0.99	0.007151	-0.007748	0.005412	361194	6986	354208	UK Biobank	https://docs.google.com/spreadsheets/d/1kvPoupSzsSFBNSztMzl04xMoSC3Kcx3CrjVf4yBmESU/edit?ts=5b5f17db#gid=227859291	PHESANT Transformation:NA-Notes:NA-Variable type:categorical-Phenotype ID:N84
Diagnoses - main ICD10: N81 Female genital prolapse	0.4321	0.166	2.603	0.009241	1	0.01322	0.001578	1.022	0.006586	-0.01116	0.004991	361194	7511	353683	UK Biobank	https://docs.google.com/spreadsheets/d/1kvPoupSzsSFBNSztMzl04xMoSC3Kcx3CrjVf4yBmESU/edit?ts=5b5f17db#gid=227859291	PHESANT Transformation:NA-Notes:NA-Variable type:categorical-Phenotype ID:N81
Leisure/social activities: Other group activity	0.3653	0.1432	2.552	0.01071	1	0.02113	0.001704	1.019	0.007293	-0.003172	0.005123	360063	80178	279885	UK Biobank	https://docs.google.com/spreadsheets/d/1kvPoupSzsSFBNSztMzl04xMoSC3Kcx3CrjVf4yBmESU/edit?ts=5b5f17db#gid=227859291	PHESANT Transformation:6160_0 || CAT-MUL-BINARY-VAR 5 || NO_NAN Remove NA participants 177 || Removed 954 examples != 5 but with missing value (<0) || sample 279885/80178(360063) ||-Notes:ACE touchscreen question Which of the following do you attend once a week or more often? (You can select more than one) The following checks were performed: If code -7 was selected, then no additional choices were allowed. If code -3 was selected, then no additional choices were allowed. If the participant activated the Help button they were shown the message: If this varies, please think about activities in the last year.-Variable type:binary
Malignant neoplasm of breast	0.4449	0.1793	2.481	0.0131	1	0.01237	0.001791	1.021	0.008355	-0.01114	0.004542	361194	9721	351473	UK Biobank	https://docs.google.com/spreadsheets/d/1kvPoupSzsSFBNSztMzl04xMoSC3Kcx3CrjVf4yBmESU/edit?ts=5b5f17db#gid=227859291	PHESANT Transformation:NA-Notes:NA-Variable type:categorical-Phenotype ID:C_BREAST_3
Malignant neoplasm of breast	0.4449	0.1793	2.481	0.0131	1	0.01237	0.001791	1.021	0.008355	-0.01114	0.004542	361194	9721	351473	UK Biobank	https://docs.google.com/spreadsheets/d/1kvPoupSzsSFBNSztMzl04xMoSC3Kcx3CrjVf4yBmESU/edit?ts=5b5f17db#gid=227859291	PHESANT Transformation:NA-Notes:NA-Variable type:categorical-Phenotype ID:C3_BREAST_3
Heel Broadband ultrasound attenuation, direct entry	-0.2587	0.1056	-2.449	0.01431	1	0.2317	0.02212	1.061	0.02749	0.01483	0.008312	206576			UK Biobank	https://docs.google.com/spreadsheets/d/1kvPoupSzsSFBNSztMzl04xMoSC3Kcx3CrjVf4yBmESU/edit?ts=5b5f17db#gid=227859291	PHESANT Transformation:3144_0|| CONTINUOUS MAIN || CONTINUOUS || ||-Notes:Broadband ultrasound attenuation through heel-Variable type:continuous_raw
Worrier / anxious feelings	0.2889	0.1188	2.432	0.01503	1	0.0784	0.004774	0.9968	0.01196	-0.01603	0.007246	351833	199463	152370	UK Biobank	https://docs.google.com/spreadsheets/d/1kvPoupSzsSFBNSztMzl04xMoSC3Kcx3CrjVf4yBmESU/edit?ts=5b5f17db#gid=227859291	PHESANT Transformation:1980_0|| CAT-SINGLE || Inc(>=10): 0(152370) || Inc(>=10): 1(199463) || CAT-SINGLE-BINARY || sample 152370/199463(351833) ||-Notes:ACE touchscreen question Are you a worrier? If the participant activated the Help button they were shown the message: Work through these questions quickly and do not think about the exact meaning of the question-Variable type:binary
Age at first episode of depression	-0.5491	0.2266	-2.423	0.0154	1	0.03662	0.008163	1.006	0.005988	0.005261	0.004487	61033			UK Biobank	https://docs.google.com/spreadsheets/d/1kvPoupSzsSFBNSztMzl04xMoSC3Kcx3CrjVf4yBmESU/edit?ts=5b5f17db#gid=227859291	PHESANT Transformation:20433_0|| INTEGER || reassignments: -121=NA|-818=NA || CONTINUOUS || ||-Notes:Question asked: About how old were you the FIRST time you had a period of two weeks like this? (Whether or not you received any help for it.) Question was asked when ~F20446~ was Yes or ~F20441~ was Yes.-Variable type:continuous_raw
Glycated haemoglobin (HbA1c)	-0.2084	0.08866	-2.351	0.01873	1	0.1803	0.01877	1.452	0.09654	0.009305	0.008773	400825	400825		UK Biobank (EUR)	https://pan-ukb-us-east-1.s3.amazonaws.com/sumstats_flat_files/biomarkers-30750-both_sexes-irnt.tsv.bgz	EUR: biomarkers : 30750 : Biological samples > Assay results > Blood assays > Blood biochemistry
Pain type(s) experienced in last month: Headache	0.2479	0.1054	2.351	0.01874	1	0.04372	0.002607	1.003	0.008672	-0.008236	0.005164	360391	71672	288719	UK Biobank	https://docs.google.com/spreadsheets/d/1kvPoupSzsSFBNSztMzl04xMoSC3Kcx3CrjVf4yBmESU/edit?ts=5b5f17db#gid=227859291	PHESANT Transformation:6159_0 || CAT-MUL-BINARY-VAR 1 || NO_NAN Remove NA participants 180 || Removed 623 examples != 1 but with missing value (<0) || sample 288719/71672(360391) ||-Notes:ACE touchscreen question In the last month have you experienced any of the following that interfered with your usual activites? (You can select more than one answer) The following checks were performed: If code 8 was selected, then no additional choices were allowed. If code -7 was selected, then no additional choices were allowed. If code -3 was selected, then no additional choices were allowed.-Variable type:binary
Heel bone mineral density (BMD)	-0.2269	0.09687	-2.343	0.01915	1	0.2494	0.0232	1.081	0.02811	0.01461	0.007879	206496			UK Biobank	https://docs.google.com/spreadsheets/d/1kvPoupSzsSFBNSztMzl04xMoSC3Kcx3CrjVf4yBmESU/edit?ts=5b5f17db#gid=227859291	PHESANT Transformation:3148_0|| CONTINUOUS MAIN || CONTINUOUS || ||-Notes:Estimation of bone mineral density (BMD) in the heel is based on the Quantitative Ultrasound Index through the calcaneus. Direct entry.-Variable type:continuous_raw
Triglycerides	0.2494	0.107	2.331	0.01976	1	0.09831	0.02185	0.844	0.02339	-0.01896	0.006172	188580			GLGC	http://csg.sph.umich.edu/willer/public/lipids2013/	Global LipidsGenetics Consortium
Mouth/teeth dental problems: Dentures	-0.2317	0.09983	-2.321	0.0203	1	0.05466	0.002569	1.023	0.008932	0.004833	0.005838	359841	60977	298864	UK Biobank	https://docs.google.com/spreadsheets/d/1kvPoupSzsSFBNSztMzl04xMoSC3Kcx3CrjVf4yBmESU/edit?ts=5b5f17db#gid=227859291	PHESANT Transformation:6149_0 || CAT-MUL-BINARY-VAR 6 || NO_NAN Remove NA participants 512 || Removed 841 examples != 6 but with missing value (<0) || sample 298864/60977(359841) ||-Notes:ACE touchscreen question Do you have any of the following? (You can select more than one answer) The following checks were performed: If code -7 was selected, then no additional choices were allowed. If code -3 was selected, then no additional choices were allowed. If the participant activated the Help button they were shown the message: Answer this question thinking about the past year.-Variable type:binary
Heel quantitative ultrasound index (QUI), direct entry	-0.2263	0.09783	-2.313	0.02073	1	0.2466	0.02299	1.081	0.02808	0.0145	0.007913	206589			UK Biobank	https://docs.google.com/spreadsheets/d/1kvPoupSzsSFBNSztMzl04xMoSC3Kcx3CrjVf4yBmESU/edit?ts=5b5f17db#gid=227859291	PHESANT Transformation:3147_0|| CONTINUOUS MAIN || CONTINUOUS || ||-Notes:The QUI or 'stiffness' is based on measure of the speed of sound and broadband ultrasound attenuation. Direct entry.-Variable type:continuous_raw
Breastfed as a baby	0.3316	0.1438	2.306	0.02113	1	0.0229	0.002163	1.017	0.00721	-0.0006112	0.005027	273743	193838	79905	UK Biobank	https://docs.google.com/spreadsheets/d/1kvPoupSzsSFBNSztMzl04xMoSC3Kcx3CrjVf4yBmESU/edit?ts=5b5f17db#gid=227859291	PHESANT Transformation:1677_0|| CAT-SINGLE || Inc(>=10): 1(193838) || Inc(>=10): 0(79905) || CAT-SINGLE-BINARY || sample 79905/193838(273743) ||-Notes:ACE touchscreen question Were you breastfed when you were a baby?-Variable type:binary
Age first had sexual intercourse	0.2036	0.09129	2.23	0.02575	1	0.1278	0.004823	1.022	0.01275	-0.01135	0.006045	317694			UK Biobank	https://docs.google.com/spreadsheets/d/1kvPoupSzsSFBNSztMzl04xMoSC3Kcx3CrjVf4yBmESU/edit?ts=5b5f17db#gid=227859291	PHESANT Transformation:2139_0|| INTEGER || reassignments: -1=NA|-2=NA|-3=NA || CONTINUOUS || ||-Notes:ACE touchscreen question What was your age when you first had sexual intercourse? (Sexual intercourse includes vaginal, oral or anal intercourse) The following checks were performed: If answer If answer > Participants age then rejected If answer If the participant activated the Help button they were shown the message: Sexual intercourse includes vaginal, oral or anal intercourse. If you are unsure, please provide an estimate or select Do not know.-Variable type:continuous_raw
Own or rent accommodation lived in: Own outright (by you or someone in your household)	0.2518	0.1161	2.169	0.03007	1	0.03267	0.001738	1.007	0.007323	-0.006189	0.005226	356340	193358	162982	UK Biobank	https://docs.google.com/spreadsheets/d/1kvPoupSzsSFBNSztMzl04xMoSC3Kcx3CrjVf4yBmESU/edit?ts=5b5f17db#gid=227859291	PHESANT Transformation:680_0 || CAT-SINGLE || CAT-SINGLE-BINARY-VAR: 1 || Inc(>=10): 1(193358) ||-Notes:ACE touchscreen question Do you own or rent the accommodation that you live in? If the participant activated the Help button they were shown the message: Please select: - Own outright if you or someone in your household owns the accommodation that you live in. - Own with mortagage if you or someone in your household has a mortagage on the accommodation that you live in. ~F680~ was collected from participants except those who indicated they were living in a sheltered accommodation or in a care home, as defined by their answers to ~F670~-Variable type:binary
Age of primiparous women at birth of child	0.4292	0.1984	2.164	0.03049	1	0.09537	0.01895	1.005	0.00626	-0.002963	0.004253	25545			UK Biobank	https://docs.google.com/spreadsheets/d/1kvPoupSzsSFBNSztMzl04xMoSC3Kcx3CrjVf4yBmESU/edit?ts=5b5f17db#gid=227859291	PHESANT Transformation:3872_0|| INTEGER || reassignments: -4=NA|-3=NA || CONTINUOUS || ||-Notes:ACE touchscreen question How old were you when you had your child? The following checks were performed: If answer If answer > Participants age then rejected If answer > 65 then rejected If answer If answer If answer > 48 then participant asked to confirm If answer > Age when periods stopped then participant asked to confirm ~F3872~ was collected from women who indicated they had given birth to only one child, as defined by their answers to ~F2734~-Variable type:continuous_raw
Job SOC coding: Personal assistants and other secretaries	0.5839	0.2714	2.151	0.03146	1	0.01883	0.005007	0.9943	0.006059	-0.01037	0.004546	91149	5418	85731	UK Biobank	https://docs.google.com/spreadsheets/d/1kvPoupSzsSFBNSztMzl04xMoSC3Kcx3CrjVf4yBmESU/edit?ts=5b5f17db#gid=227859291	PHESANT Transformation:22617_0 || CAT-MUL-BINARY-VAR 4215 || NO_NAN Remove NA participants 270045 || Removed 0 examples != 4215 but with missing value (<0) || sample 85731/5418(91149) ||-Notes:Each self-coded job group was mapped to a 4-digit SOC2003 coding. In some cases several self-coded job groups map to the same SOC2003 coding as the input interface was designed to help untrained users classify their job according to the criteria/paths that would seem most natural to them. It was not thought practical to ask participants to code their job to the more detailed levels of the SOC2003 coding.-Variable type:binary
Diagnoses - main ICD10: M51 Other intervertebral disk disorders	-0.5105	0.2375	-2.149	0.0316	1	0.006194	0.001335	1.015	0.006334	0.001761	0.004531	361194	4690	356504	UK Biobank	https://docs.google.com/spreadsheets/d/1kvPoupSzsSFBNSztMzl04xMoSC3Kcx3CrjVf4yBmESU/edit?ts=5b5f17db#gid=227859291	PHESANT Transformation:NA-Notes:NA-Variable type:categorical-Phenotype ID:M51
Gap coding: Looking after the home and/or family	-0.7214	0.3386	-2.13	0.03314	1	0.01589	0.007069	1.003	0.006549	0.008287	0.004925	69370	24577	44793	UK Biobank	https://docs.google.com/spreadsheets/d/1kvPoupSzsSFBNSztMzl04xMoSC3Kcx3CrjVf4yBmESU/edit?ts=5b5f17db#gid=227859291	PHESANT Transformation:22660_0 || CAT-MUL-BINARY-VAR 105 || NO_NAN Remove NA participants 288425 || Removed 3401 examples != 105 but with missing value (<0) || sample 44793/24577(69370) || SKIP_val:-717 < 0 ||-Notes:Participants were asked what they did in any periods when they were not working in paid employment for at least 20 hours each week. These periods were called gaps.-Variable type:binary
Diagnoses - main ICD10: C50 Malignant neoplasm of breast	0.3952	0.1866	2.118	0.03416	1	0.01099	0.001706	1.011	0.007503	-0.01168	0.00449	361194	8304	352890	UK Biobank	https://docs.google.com/spreadsheets/d/1kvPoupSzsSFBNSztMzl04xMoSC3Kcx3CrjVf4yBmESU/edit?ts=5b5f17db#gid=227859291	PHESANT Transformation:NA-Notes:NA-Variable type:categorical-Phenotype ID:C50
Medication for cholesterol, blood pressure, diabetes, or take exogenous hormones: Hormone replacement therapy	-0.4367	0.2062	-2.118	0.0342	1	0.01542	0.002601	1.002	0.006288	0.005109	0.004299	193148	14385	178763	UK Biobank	https://docs.google.com/spreadsheets/d/1kvPoupSzsSFBNSztMzl04xMoSC3Kcx3CrjVf4yBmESU/edit?ts=5b5f17db#gid=227859291	PHESANT Transformation:6153_0 || CAT-MUL-BINARY-VAR 4 || NO_NAN Remove NA participants 167294 || Removed 752 examples != 4 but with missing value (<0) || sample 178763/14385(193148) ||-Notes:ACE touchscreen question Do you regularly take any of the following medications? (You can select more than one answer) The following checks were performed: If code -7 was selected, then no additional choices were allowed. If code -1 was selected, then no additional choices were allowed. If code -3 was selected, then no additional choices were allowed. If the participant activated the Help button they were shown the message: If you are not sure if you take any of the types of medications, enter Do not know. You will be asked to provide all of the medications that you take later in the visit.-Variable type:binary
Qualifications: College or University degree	0.1687	0.07994	2.111	0.03481	1	0.1676	0.005209	1.077	0.0135	-0.003934	0.005716	357549	115981	241568	UK Biobank	https://docs.google.com/spreadsheets/d/1kvPoupSzsSFBNSztMzl04xMoSC3Kcx3CrjVf4yBmESU/edit?ts=5b5f17db#gid=227859291	PHESANT Transformation:6138_0 || CAT-MUL-BINARY-VAR 1 || NO_NAN Remove NA participants 510 || Removed 3135 examples != 1 but with missing value (<0) || sample 241568/115981(357549) ||-Notes:ACE touchscreen question Which of the following qualifications do you have? (You can select more than one) The following checks were performed: If code -7 was selected, then no additional choices were allowed. If code -3 was selected, then no additional choices were allowed. If the participant activated the Help button they were shown the message: A levels/AS levels and equivalent includes the Higher School Certificate O levels/GCSEs and equivalent includes the School Certificate.-Variable type:binary
Treatment/medication code: lisinopril+hydrochlorothiazide 10mg/12.5mg tablet	-0.7053	0.3381	-2.086	0.03697	1	0.003796	0.001409	0.9873	0.007934	0.008722	0.006558	361141	125	361016	UK Biobank	https://docs.google.com/spreadsheets/d/1kvPoupSzsSFBNSztMzl04xMoSC3Kcx3CrjVf4yBmESU/edit?ts=5b5f17db#gid=227859291	PHESANT Transformation:20003_0 || CAT-MUL-BINARY-VAR 1140864952 || Indicator name x137_0_0 || Remove indicator var NAs: 53 || Remove indicator var <0: 0 || Removed 0 examples != 1140864952 but with missing value (<0) || sample 361016/125(361141) ||-Notes:Code for treatment Negative codes indicate free-text entry.-Variable type:binary
Arm fat-free mass (left)	-0.1354	0.06534	-2.073	0.03819	1	0.2575	0.01023	1.097	0.02437	0.007339	0.006262	354668			UK Biobank	https://docs.google.com/spreadsheets/d/1kvPoupSzsSFBNSztMzl04xMoSC3Kcx3CrjVf4yBmESU/edit?ts=5b5f17db#gid=227859291	PHESANT Transformation:23125_0|| CONTINUOUS MAIN || CONTINUOUS || ||-Notes:Body composition estimation by impedance measurement. Left arm fat free mass Left arm fat free mass in Kg, 0.1 increments.-Variable type:continuous_raw
Guilty feelings	0.2332	0.1127	2.069	0.03852	1	0.05126	0.002568	1.001	0.008184	-0.005362	0.005744	351907	100128	251779	UK Biobank	https://docs.google.com/spreadsheets/d/1kvPoupSzsSFBNSztMzl04xMoSC3Kcx3CrjVf4yBmESU/edit?ts=5b5f17db#gid=227859291	PHESANT Transformation:2030_0|| CAT-SINGLE || Inc(>=10): 0(251779) || Inc(>=10): 1(100128) || CAT-SINGLE-BINARY || sample 251779/100128(351907) ||-Notes:ACE touchscreen question Are you often troubled by feelings of guilt? If the participant activated the Help button they were shown the message: Work through these questions quickly and do not think about the exact meaning of the question-Variable type:binary
Substances taken for depression: Unprescribed medication (more than once)	0.8201	0.3989	2.056	0.03977	1	0.008339	0.003947	0.9971	0.00659	-0.01191	0.00462	117763	4111	113652	UK Biobank	https://docs.google.com/spreadsheets/d/1kvPoupSzsSFBNSztMzl04xMoSC3Kcx3CrjVf4yBmESU/edit?ts=5b5f17db#gid=227859291	PHESANT Transformation:20546_0 || CAT-MUL-BINARY-VAR 1 || Indicator name x20446_0_0 || Remove indicator var NAs: 243128 || Remove indicator var <0: 303 || Removed 0 examples != 1 but with missing value (<0) || sample 113652/4111(117763) ||-Notes:Question asked: Did you ever try the following for these problems? (tick all that apply) Participant was offered a set of options which have been combined here into a single answer Question was asked when ~F20446~ was Yes or ~F20441~ was Yes.-Variable type:binary
Trigger finger	-0.5535	0.2696	-2.053	0.04008	1	0.005029	0.001369	0.9984	0.006443	0.008011	0.004973	361194	1999	359195	UK Biobank	https://docs.google.com/spreadsheets/d/1kvPoupSzsSFBNSztMzl04xMoSC3Kcx3CrjVf4yBmESU/edit?ts=5b5f17db#gid=227859291	PHESANT Transformation:NA-Notes:NA-Variable type:categorical-Phenotype ID:M13_TRIGGERFINGER
Ever had prolonged feelings of sadness or depression	0.2892	0.1412	2.048	0.04059	1	0.05789	0.004532	0.9972	0.005903	-0.005624	0.00478	117763	64374	53389	UK Biobank	https://docs.google.com/spreadsheets/d/1kvPoupSzsSFBNSztMzl04xMoSC3Kcx3CrjVf4yBmESU/edit?ts=5b5f17db#gid=227859291	PHESANT Transformation:20446_0|| CAT-SINGLE || Inc(>=10): 1(64374) || Inc(>=10): 0(53389) || CAT-SINGLE-BINARY || sample 53389/64374(117763) ||-Notes:Question asked: Have you ever had a time in your life when you felt sad, blue, or depressed for two weeks or more in a row?-Variable type:binary
Illness, injury, bereavement, stress in last 2 years: Serious illness, injury or assault of a close relative	0.424	0.2078	2.04	0.04134	1	0.01167	0.001716	1.006	0.007229	-0.009718	0.005539	358836	41459	317377	UK Biobank	https://docs.google.com/spreadsheets/d/1kvPoupSzsSFBNSztMzl04xMoSC3Kcx3CrjVf4yBmESU/edit?ts=5b5f17db#gid=227859291	PHESANT Transformation:6145_0 || CAT-MUL-BINARY-VAR 2 || NO_NAN Remove NA participants 512 || Removed 1846 examples != 2 but with missing value (<0) || sample 317377/41459(358836) ||-Notes:ACE touchscreen question In the last 2 years have you experienced any of the following? (You can select more than one answer) The following checks were performed: If code -7 was selected, then no additional choices were allowed. If code -3 was selected, then no additional choices were allowed.-Variable type:binary
Been involved in combat or exposed to war-zone	-0.4901	0.2406	-2.037	0.04169	1	0.01445	0.003915	0.9966	0.006078	0.005153	0.00478	117954	4010	113944	UK Biobank	https://docs.google.com/spreadsheets/d/1kvPoupSzsSFBNSztMzl04xMoSC3Kcx3CrjVf4yBmESU/edit?ts=5b5f17db#gid=227859291	PHESANT Transformation:20527_0|| CAT-SINGLE || reassignments: 2=1 || Inc(>=10): 0(113944) || Inc(>=10): 1(4010) || CAT-SINGLE-BINARY || sample 113944/4010(117954) ||-Notes:Question asked: In your life, have you...? Been involved in combat or exposed to a war-zone (either in the military or as a civilian)-Variable type:binary
Medication for pain relief, constipation, heartburn: Paracetamol	0.2017	0.0991	2.035	0.04181	1	0.04192	0.002323	1.016	0.007693	-0.01077	0.005341	357084	77936	279148	UK Biobank	https://docs.google.com/spreadsheets/d/1kvPoupSzsSFBNSztMzl04xMoSC3Kcx3CrjVf4yBmESU/edit?ts=5b5f17db#gid=227859291	PHESANT Transformation:6154_0 || CAT-MUL-BINARY-VAR 3 || NO_NAN Remove NA participants 514 || Removed 3596 examples != 3 but with missing value (<0) || sample 279148/77936(357084) ||-Notes:ACE touchscreen question Do you regularly take any of the following? (You can select more than one answer) The following checks were performed: If code -7 was selected, then no additional choices were allowed. If code -1 was selected, then no additional choices were allowed. If code -3 was selected, then no additional choices were allowed. If the participant activated the Help button they were shown the message: Some over the counter medicines are known by other names. Please enter the corresponding name if you take any of the following REGULARLY (that is, most days of the week for the last 4 weeks): Aspirin: Alka Rapid Crystals, Alka-Seltzer XS, Anadin Extra, Anadin Original, Askit powders, Aspro Clear, Codis 500, Disprin, Disprin Extra Ibuprofen: Anadin Ultra, Anadin Ibuprofen, Cuprofen Plus, Nurofen, Solpaflex, Ibuleve Paracetamol: Anadin Extra, Hedex Extra, Panadol, Paracodol, Paramol, Solpadeine, Syndol, Veganin, Feminax, Midrid, Migraleve Codeine: Codis 500, Cuprofen Plus, Nurofen Plus, Panadol Ultra, Paracodol, Paramol, Solpadeine Max, Sopadeine Plus, Solpafelx, Syndol, Veganin, Feminax, Migraleve-Variable type:binary
Job coding: all other personal assistants and secretaries	0.5947	0.2937	2.025	0.04287	1	0.0162	0.005087	0.9955	0.006122	-0.009362	0.004574	89866	5344	84522	UK Biobank	https://docs.google.com/spreadsheets/d/1kvPoupSzsSFBNSztMzl04xMoSC3Kcx3CrjVf4yBmESU/edit?ts=5b5f17db#gid=227859291	PHESANT Transformation:22601_0 || CAT-MUL-BINARY-VAR 42153302 || Indicator name x22599_0_0 || Remove indicator var NAs: 271328 || Remove indicator var <0: 0 || Removed 0 examples != 42153302 but with missing value (<0) || sample 84522/5344(89866) ||-Notes:Participants were asked to select a job group by navigating down a three-level tree. This field records the code they selected at the final level of the tree.-Variable type:binary
Diagnoses - main ICD10: E04 Other non-toxic goitre	-0.5145	0.2543	-2.023	0.04305	1	0.005518	0.001474	1.003	0.006653	0.008906	0.005326	361194	1052	360142	UK Biobank	https://docs.google.com/spreadsheets/d/1kvPoupSzsSFBNSztMzl04xMoSC3Kcx3CrjVf4yBmESU/edit?ts=5b5f17db#gid=227859291	PHESANT Transformation:NA-Notes:NA-Variable type:categorical-Phenotype ID:E04
Worry too long after embarrassment	0.2073	0.1036	2.001	0.0454	1	0.06395	0.003176	1.015	0.009623	-0.008809	0.005832	346527	165310	181217	UK Biobank	https://docs.google.com/spreadsheets/d/1kvPoupSzsSFBNSztMzl04xMoSC3Kcx3CrjVf4yBmESU/edit?ts=5b5f17db#gid=227859291	PHESANT Transformation:2000_0|| CAT-SINGLE || Inc(>=10): 0(181217) || Inc(>=10): 1(165310) || CAT-SINGLE-BINARY || sample 181217/165310(346527) ||-Notes:ACE touchscreen question Do you worry too long after an embarrassing experience? If the participant activated the Help button they were shown the message: Work through these questions quickly and do not think about the exact meaning of the question-Variable type:binary
Urea	-0.1552	0.07773	-1.997	0.04586	1	0.1049	0.008012	1.205	0.03146	0.004505	0.005805	400687	400687		UK Biobank (EUR)	https://pan-ukb-us-east-1.s3.amazonaws.com/sumstats_flat_files/biomarkers-30670-both_sexes-irnt.tsv.bgz	EUR: biomarkers : 30670 : Biological samples > Assay results > Blood assays > Blood biochemistry
Never eat eggs, dairy, wheat, sugar: Eggs or foods containing eggs	-0.3878	0.1943	-1.996	0.04592	1	0.008099	0.00135	0.997	0.006283	0.003338	0.004434	359777	9315	350462	UK Biobank	https://docs.google.com/spreadsheets/d/1kvPoupSzsSFBNSztMzl04xMoSC3Kcx3CrjVf4yBmESU/edit?ts=5b5f17db#gid=227859291	PHESANT Transformation:6144_0 || CAT-MUL-BINARY-VAR 1 || NO_NAN Remove NA participants 1417 || Removed 0 examples != 1 but with missing value (<0) || sample 350462/9315(359777) ||-Notes:ACE touchscreen question Which of the following do you NEVER eat? (You can select more than one answer) The following checks were performed: If code 5 was selected, then no additional choices were allowed. If code -3 was selected, then no additional choices were allowed.-Variable type:binary
Illnesses of mother: Bowel cancer	0.6188	0.3102	1.995	0.04608	1	0.004358	0.001341	1.007	0.005625	-0.007945	0.004717	330592	17264	313328	UK Biobank	https://docs.google.com/spreadsheets/d/1kvPoupSzsSFBNSztMzl04xMoSC3Kcx3CrjVf4yBmESU/edit?ts=5b5f17db#gid=227859291	PHESANT Transformation:20110_0 || CAT-MUL-BINARY-VAR 4 || NO_NAN Remove NA participants 6165 || Removed 24437 examples != 4 but with missing value (<0) || sample 313328/17264(330592) ||-Notes:This field contains the combined results of 2 ACE touchscreen questions, both asked Has/did your mother ever suffer from? (You can select more than one answer) for different sets of illnesses. For convenience, the illnesses were arbitrarily divided into two sets: Group 1 : Heart disease, Stroke, High blood pressure, Chronic bronchitis/emphysema, Alzheimer's disease/dementia, Diabetes. Group 2 : Parkinson's disease, Severe Depression, Lung cancer, Bowel cancer, Breast cancer. If any of codes -11, -13 or -17 were selected then no additional Group 1 choices were allowed. If any of codes -21, -23 or -27 were selected then no additional Group 2 choices were allowed. If the participant activated the Help button they were shown the message: Answer this question for blood relations only. If you are not sure if your mother suffered from any of the listed illnesses please select Do not know. If you know your mother suffered from certain listed illnesses but are unsure about others, only select the ones you are sure about. The information was collected from participants who indicated they were not adopted as a child, as defined by their answers to ~F1767~ and who indicated whether their natural mother was still alive or had died, as defined by their answers to ~F1835~. Note that although Prostate cancer is present in ~C1010~, participants were not presented with this option when selecting Mother illnesses.-Variable type:binary
Ever manic/hyper for 2 days	-0.5069	0.2546	-1.991	0.0465	1	0.01757	0.004472	0.9995	0.00662	0.009102	0.004416	117155	6569	110586	UK Biobank	https://docs.google.com/spreadsheets/d/1kvPoupSzsSFBNSztMzl04xMoSC3Kcx3CrjVf4yBmESU/edit?ts=5b5f17db#gid=227859291	PHESANT Transformation:4642_0|| CAT-SINGLE || Inc(>=10): 0(110586) || Inc(>=10): 1(6569) || CAT-SINGLE-BINARY || sample 110586/6569(117155) ||-Notes:ACE touchscreen question Have you ever had a period of time lasting at least two days when you were feeling so good, high, excited or hyper that other people thought you were not your normal self or you were so hyper that you got into trouble?-Variable type:binary
Ever had prolonged loss of interest in normal activities	0.2285	0.1154	1.981	0.04762	1	0.06577	0.004693	0.9902	0.006998	-0.003048	0.004242	117727	46330	71397	UK Biobank	https://docs.google.com/spreadsheets/d/1kvPoupSzsSFBNSztMzl04xMoSC3Kcx3CrjVf4yBmESU/edit?ts=5b5f17db#gid=227859291	PHESANT Transformation:20441_0|| CAT-SINGLE || Inc(>=10): 1(46330) || Inc(>=10): 0(71397) || CAT-SINGLE-BINARY || sample 71397/46330(117727) ||-Notes:Question asked: Have you ever had a time in your life lasting two weeks or more when you lost interest in most things like hobbies, work, or activities that usually give you pleasure?-Variable type:binary
FI3 : word interpolation	0.2496	0.127	1.965	0.04939	1	0.08286	0.005489	1.01	0.007022	-0.003266	0.004946	116815	98753	18062	UK Biobank	https://docs.google.com/spreadsheets/d/1kvPoupSzsSFBNSztMzl04xMoSC3Kcx3CrjVf4yBmESU/edit?ts=5b5f17db#gid=227859291	PHESANT Transformation:4957_0|| CAT-SINGLE || reassignments: 1=0|2=0|3=0|4=1|5=0|-1=0 || Inc(>=10): 1(98753) || Inc(>=10): 0(18062) || CAT-SINGLE-BINARY || sample 18062/98753(116815) ||-Notes:ACE touchscreen question Bud is to Flower as Child is to?. Part 3 of Fluid Intelligence test. Offered choice from Grow, Develop, Improve, Adult and Old.-Variable type:binary
Arm predicted mass (left)	-0.1286	0.06562	-1.959	0.05008	1	0.2579	0.01028	1.098	0.0246	0.007173	0.006298	354653			UK Biobank	https://docs.google.com/spreadsheets/d/1kvPoupSzsSFBNSztMzl04xMoSC3Kcx3CrjVf4yBmESU/edit?ts=5b5f17db#gid=227859291	PHESANT Transformation:23126_0|| CONTINUOUS MAIN || CONTINUOUS || ||-Notes:Body composition estimation by impedance measurement. Left arm predicted mass. in Kg, 0.1 increments.-Variable type:continuous_raw
Vitamin and/or mineral supplement use: Vitamin C	-0.6673	0.3411	-1.957	0.05038	1	0.02006	0.009809	0.9929	0.006405	0.008604	0.004586	51427	3291	48136	UK Biobank	https://docs.google.com/spreadsheets/d/1kvPoupSzsSFBNSztMzl04xMoSC3Kcx3CrjVf4yBmESU/edit?ts=5b5f17db#gid=227859291	PHESANT Transformation:20084_0 || CAT-MUL-BINARY-VAR 478 || Indicator name x20082_0_0 || Remove indicator var NAs: 309767 || Remove indicator var <0: 0 || Removed 0 examples != 478 but with missing value (<0) || sample 48136/3291(51427) ||-Notes:This field indicates the vitamin and/or mineral supplements that the participant indicated they consumed yesterday. The data is an amalgamation of 21 individual Yes/No answers which were asked if the participant indicated they consumed any supplements.-Variable type:binary
Non-cancer illness code, self-reported: gastro-oesophageal reflux (gord) / gastric reflux	0.3808	0.1949	1.954	0.05074	1	0.01083	0.001506	1.015	0.006944	-0.01351	0.004595	361141	15210	345931	UK Biobank	https://docs.google.com/spreadsheets/d/1kvPoupSzsSFBNSztMzl04xMoSC3Kcx3CrjVf4yBmESU/edit?ts=5b5f17db#gid=227859291	PHESANT Transformation:20002_0 || CAT-MUL-BINARY-VAR 1138 || Indicator name x135_0_0 || Remove indicator var NAs: 53 || Remove indicator var <0: 0 || Removed 0 examples != 1138 but with missing value (<0) || sample 345931/15210(361141) ||-Notes:Code for non-cancer illness. If the participant was uncertain of the type of illness they had had, then they described it to the interviewer (a trained nurse) who attempted to place it within the coding tree. If the illness could not be located in the coding tree then the interviewer entered a free-text description of it. These free-text descriptions were subsequently examined by a doctor and, where possible, matched to entries in the coding tree. Free-text descriptions which could not be matched with very high probability have been marked as unclassifiable.-Variable type:binary
Substances taken for anxiety: Medication prescribed to you (for at least two weeks)	0.3054	0.1566	1.949	0.05126	1	0.03905	0.005172	1.007	0.006793	-4.605e-05	0.004437	98990	12942	86048	UK Biobank	https://docs.google.com/spreadsheets/d/1kvPoupSzsSFBNSztMzl04xMoSC3Kcx3CrjVf4yBmESU/edit?ts=5b5f17db#gid=227859291	PHESANT Transformation:20549_0 || CAT-MUL-BINARY-VAR 3 || Indicator name x20425_0_0 || Remove indicator var NAs: 243128 || Remove indicator var <0: 19076 || Removed 0 examples != 3 but with missing value (<0) || sample 86048/12942(98990) ||-Notes:Question asked: Did you ever use the following for the worry or the problems it caused? (tick all that apply): Participant was offered a set of options which have been combined here into a single answer Question was asked when ~F20425~ was Yes or ~F20420~ was at least 6 months.-Variable type:binary
Arm fat-free mass (right)	-0.1257	0.06461	-1.945	0.05176	1	0.261	0.01031	1.096	0.02495	0.007408	0.006356	354732			UK Biobank	https://docs.google.com/spreadsheets/d/1kvPoupSzsSFBNSztMzl04xMoSC3Kcx3CrjVf4yBmESU/edit?ts=5b5f17db#gid=227859291	PHESANT Transformation:23121_0|| CONTINUOUS MAIN || CONTINUOUS || ||-Notes:Body composition estimation by impedance measurement. Right arm fat free mass Right arm fat free mass in Kg, 0.1 increments.-Variable type:continuous_raw
Coeliac disease	0.5181	0.2665	1.944	0.05188	1	0.004384	0.00148	0.9959	0.007024	-0.01099	0.005159	361194	842	360352	UK Biobank	https://docs.google.com/spreadsheets/d/1kvPoupSzsSFBNSztMzl04xMoSC3Kcx3CrjVf4yBmESU/edit?ts=5b5f17db#gid=227859291	PHESANT Transformation:NA-Notes:NA-Variable type:categorical-Phenotype ID:K11_COELIAC
Arm predicted mass (right)	-0.1249	0.06467	-1.932	0.0534	1	0.2605	0.01032	1.096	0.02498	0.006906	0.006342	354726			UK Biobank	https://docs.google.com/spreadsheets/d/1kvPoupSzsSFBNSztMzl04xMoSC3Kcx3CrjVf4yBmESU/edit?ts=5b5f17db#gid=227859291	PHESANT Transformation:23122_0|| CONTINUOUS MAIN || CONTINUOUS || ||-Notes:Body composition estimation by impedance measurement. Right Arm predicted mass in Kg, 0.1 increments.-Variable type:continuous_raw
Current employment status: Retired	0.4098	0.2125	1.928	0.0538	1	0.008999	0.001393	1.002	0.006501	-0.01148	0.005054	359931	132931	227000	UK Biobank	https://docs.google.com/spreadsheets/d/1kvPoupSzsSFBNSztMzl04xMoSC3Kcx3CrjVf4yBmESU/edit?ts=5b5f17db#gid=227859291	PHESANT Transformation:6142_0 || CAT-MUL-BINARY-VAR 2 || NO_NAN Remove NA participants 177 || Removed 1086 examples != 2 but with missing value (<0) || sample 227000/132931(359931) ||-Notes:ACE touchscreen question Which of the following describes your current situation? (You can select more than one answer) The following checks were performed: If code -7 was selected, then no additional choices were allowed. If code -3 was selected, then no additional choices were allowed. If the participant activated the Help button they were shown the message: If more than one situation applies, select all that are appropriate.-Variable type:binary
Major Depresive Disorder	0.1462	0.07586	1.927	0.05397	1	0.03754	0.001571	1.003	0.01255	-0.008345	0.006277	480359	135458	344901	Psychiatric Genomics Consortium	http://dx.doi.org/10.1038/s41588-018-0090-3
Accumbens volume	-0.6044	0.3139	-1.925	0.05417	1	0.0878	0.03561	0.98	0.006139	0.007736	0.004647	30718			ENIGMA	http://enigma.ini.usc.edu/	GWAS of subcortical volumes (ENIGMA2)
Diagnoses - main ICD10: D12 Benign neoplasm of colon, rectum, anus and anal canal	0.3015	0.157	1.92	0.05482	1	0.01271	0.001518	1.008	0.006503	-0.004855	0.00441	361194	8877	352317	UK Biobank	https://docs.google.com/spreadsheets/d/1kvPoupSzsSFBNSztMzl04xMoSC3Kcx3CrjVf4yBmESU/edit?ts=5b5f17db#gid=227859291	PHESANT Transformation:NA-Notes:NA-Variable type:categorical-Phenotype ID:D12
Vitamin and mineral supplements: Vitamin B	-0.3775	0.1974	-1.912	0.05585	1	0.007751	0.00136	0.9991	0.006481	0.009087	0.004232	359245	14792	344453	UK Biobank	https://docs.google.com/spreadsheets/d/1kvPoupSzsSFBNSztMzl04xMoSC3Kcx3CrjVf4yBmESU/edit?ts=5b5f17db#gid=227859291	PHESANT Transformation:6155_0 || CAT-MUL-BINARY-VAR 2 || NO_NAN Remove NA participants 514 || Removed 1435 examples != 2 but with missing value (<0) || sample 344453/14792(359245) ||-Notes:ACE touchscreen question Do you regularly take any of the following? (You can select more than one answer) The following checks were performed: If code -7 was selected, then no additional choices were allowed. If code -3 was selected, then no additional choices were allowed.-Variable type:binary
Qualifications: O levels/GCSEs or equivalent	0.212	0.112	1.893	0.05833	1	0.04496	0.002219	1.017	0.008185	-0.001673	0.005494	357549	168672	188877	UK Biobank	https://docs.google.com/spreadsheets/d/1kvPoupSzsSFBNSztMzl04xMoSC3Kcx3CrjVf4yBmESU/edit?ts=5b5f17db#gid=227859291	PHESANT Transformation:6138_0 || CAT-MUL-BINARY-VAR 3 || NO_NAN Remove NA participants 510 || Removed 3135 examples != 3 but with missing value (<0) || sample 188877/168672(357549) ||-Notes:ACE touchscreen question Which of the following qualifications do you have? (You can select more than one) The following checks were performed: If code -7 was selected, then no additional choices were allowed. If code -3 was selected, then no additional choices were allowed. If the participant activated the Help button they were shown the message: A levels/AS levels and equivalent includes the Higher School Certificate O levels/GCSEs and equivalent includes the School Certificate.-Variable type:binary
Non-cancer illness code, self-reported: helicobacter pylori	0.6023	0.3192	1.887	0.05917	1	0.002731	0.001206	0.9959	0.0061	-0.003924	0.004363	361141	1005	360136	UK Biobank	https://docs.google.com/spreadsheets/d/1kvPoupSzsSFBNSztMzl04xMoSC3Kcx3CrjVf4yBmESU/edit?ts=5b5f17db#gid=227859291	PHESANT Transformation:20002_0 || CAT-MUL-BINARY-VAR 1442 || Indicator name x135_0_0 || Remove indicator var NAs: 53 || Remove indicator var <0: 0 || Removed 0 examples != 1442 but with missing value (<0) || sample 360136/1005(361141) ||-Notes:Code for non-cancer illness. If the participant was uncertain of the type of illness they had had, then they described it to the interviewer (a trained nurse) who attempted to place it within the coding tree. If the illness could not be located in the coding tree then the interviewer entered a free-text description of it. These free-text descriptions were subsequently examined by a doctor and, where possible, matched to entries in the coding tree. Free-text descriptions which could not be matched with very high probability have been marked as unclassifiable.-Variable type:binary
Job SOC coding: Researchers n.e.c.	-0.607	0.3222	-1.884	0.05963	1	0.01212	0.004687	0.9989	0.006142	0.006647	0.004763	91149	1028	90121	UK Biobank	https://docs.google.com/spreadsheets/d/1kvPoupSzsSFBNSztMzl04xMoSC3Kcx3CrjVf4yBmESU/edit?ts=5b5f17db#gid=227859291	PHESANT Transformation:22617_0 || CAT-MUL-BINARY-VAR 2329 || NO_NAN Remove NA participants 270045 || Removed 0 examples != 2329 but with missing value (<0) || sample 90121/1028(91149) ||-Notes:Each self-coded job group was mapped to a 4-digit SOC2003 coding. In some cases several self-coded job groups map to the same SOC2003 coding as the input interface was designed to help untrained users classify their job according to the criteria/paths that would seem most natural to them. It was not thought practical to ask participants to code their job to the more detailed levels of the SOC2003 coding.-Variable type:binary
Treatment/medication code: gabapentin	-0.6129	0.3256	-1.882	0.05981	1	0.003484	0.001373	0.9953	0.006194	0.005315	0.004773	361141	1674	359467	UK Biobank	https://docs.google.com/spreadsheets/d/1kvPoupSzsSFBNSztMzl04xMoSC3Kcx3CrjVf4yBmESU/edit?ts=5b5f17db#gid=227859291	PHESANT Transformation:20003_0 || CAT-MUL-BINARY-VAR 1140872228 || Indicator name x137_0_0 || Remove indicator var NAs: 53 || Remove indicator var <0: 0 || Removed 0 examples != 1140872228 but with missing value (<0) || sample 359467/1674(361141) ||-Notes:Code for treatment Negative codes indicate free-text entry.-Variable type:binary
Non-cancer illness code, self-reported: retinal detachment	-0.7109	0.3783	-1.879	0.06023	1	0.002631	0.001222	1.008	0.006135	0.007777	0.004762	361141	1219	359922	UK Biobank	https://docs.google.com/spreadsheets/d/1kvPoupSzsSFBNSztMzl04xMoSC3Kcx3CrjVf4yBmESU/edit?ts=5b5f17db#gid=227859291	PHESANT Transformation:20002_0 || CAT-MUL-BINARY-VAR 1281 || Indicator name x135_0_0 || Remove indicator var NAs: 53 || Remove indicator var <0: 0 || Removed 0 examples != 1281 but with missing value (<0) || sample 359922/1219(361141) ||-Notes:Code for non-cancer illness. If the participant was uncertain of the type of illness they had had, then they described it to the interviewer (a trained nurse) who attempted to place it within the coding tree. If the illness could not be located in the coding tree then the interviewer entered a free-text description of it. These free-text descriptions were subsequently examined by a doctor and, where possible, matched to entries in the coding tree. Free-text descriptions which could not be matched with very high probability have been marked as unclassifiable.-Variable type:binary
Illnesses of father: Severe depression	0.4148	0.2208	1.879	0.06029	1	0.006947	0.001511	1.003	0.005728	-0.005547	0.004525	312437	11921	300516	UK Biobank	https://docs.google.com/spreadsheets/d/1kvPoupSzsSFBNSztMzl04xMoSC3Kcx3CrjVf4yBmESU/edit?ts=5b5f17db#gid=227859291	PHESANT Transformation:20107_0 || CAT-MUL-BINARY-VAR 12 || NO_NAN Remove NA participants 9656 || Removed 39101 examples != 12 but with missing value (<0) || sample 300516/11921(312437) ||-Notes:This field contains the combined results of 2 ACE touchscreen questions, both asked Has/did your father ever suffer from? (You can select more than one answer) for different sets of illnesses. For convenience, the illnesses were arbitrarily divided into two sets: Group 1 : Heart disease, Stroke, High blood pressure, Chronic bronchitis/emphysema, Alzheimer's disease/dementia, Diabetes. Group 2 : Parkinson's disease, Severe Depression, Lung cancer, Bowel cancer, Prostate cancer. If any of codes -11, -13 or -17 were selected then no additional Group 1 choices were allowed. If any of codes -21, -23 or -27 were selected then no additional Group 2 choices were allowed. If the participant activated the Help button they were shown the message: Answer this question for blood relations only. If you are not sure if your father suffered from any of the listed illnesses please select Do not know. If you know your father suffered from certain listed illnesses but are unsure about others, only select the ones you are sure about. The information was collected from participants who indicated they were not adopted as a child, as defined by their answers to ~F1767~ and who indicated whether their natural father was still alive or had died, as defined by their answers to ~F1797~. Note that although Breast cancer is present in ~C1010~, participants were not presented with this option when selecting Father illnesses.-Variable type:binary
6mm asymmetry angle (right)	0.2934	0.1562	1.878	0.06037	1	0.1219	0.01263	1.003	0.007339	-0.004248	0.004498	41390			UK Biobank	https://docs.google.com/spreadsheets/d/1kvPoupSzsSFBNSztMzl04xMoSC3Kcx3CrjVf4yBmESU/edit?ts=5b5f17db#gid=227859291	PHESANT Transformation:5109_0|| INTEGER || CONTINUOUS || ||-Notes:This is the asymmetric angle of keratometry results taken at 6mm for the right eye (blank indicates no asymmetry)-Variable type:continuous_raw
Adopted as a child	-0.4995	0.2662	-1.876	0.06059	1	0.005916	0.001283	0.9978	0.006301	0.005741	0.005005	360450	5158	355292	UK Biobank	https://docs.google.com/spreadsheets/d/1kvPoupSzsSFBNSztMzl04xMoSC3Kcx3CrjVf4yBmESU/edit?ts=5b5f17db#gid=227859291	PHESANT Transformation:1767_0|| CAT-SINGLE || Inc(>=10): 0(355292) || Inc(>=10): 1(5158) || CAT-SINGLE-BINARY || sample 355292/5158(360450) ||-Notes:ACE touchscreen question Were you adopted as a child?-Variable type:binary
Treatment/medication code: gtn 400micrograms spray	-0.535	0.2857	-1.873	0.06109	1	0.00322	0.001285	0.9985	0.006139	0.00462	0.004729	361141	849	360292	UK Biobank	https://docs.google.com/spreadsheets/d/1kvPoupSzsSFBNSztMzl04xMoSC3Kcx3CrjVf4yBmESU/edit?ts=5b5f17db#gid=227859291	PHESANT Transformation:20003_0 || CAT-MUL-BINARY-VAR 1140851812 || Indicator name x137_0_0 || Remove indicator var NAs: 53 || Remove indicator var <0: 0 || Removed 0 examples != 1140851812 but with missing value (<0) || sample 360292/849(361141) ||-Notes:Code for treatment Negative codes indicate free-text entry.-Variable type:binary
Miserableness	0.2249	0.1206	1.865	0.06215	1	0.06237	0.003405	1.01	0.0104	-0.01152	0.006033	355182	151752	203430	UK Biobank	https://docs.google.com/spreadsheets/d/1kvPoupSzsSFBNSztMzl04xMoSC3Kcx3CrjVf4yBmESU/edit?ts=5b5f17db#gid=227859291	PHESANT Transformation:1930_0|| CAT-SINGLE || Inc(>=10): 0(203430) || Inc(>=10): 1(151752) || CAT-SINGLE-BINARY || sample 203430/151752(355182) ||-Notes:ACE touchscreen question Do you ever feel 'just miserable' for no reason? If the participant activated the Help button they were shown the message: Work through these questions quickly and do not think about the exact meaning of the question-Variable type:binary
Treatment/medication code: sumatriptan	0.6363	0.3424	1.858	0.06315	1	0.00322	0.00142	1.008	0.006629	-0.007452	0.00488	361141	986	360155	UK Biobank	https://docs.google.com/spreadsheets/d/1kvPoupSzsSFBNSztMzl04xMoSC3Kcx3CrjVf4yBmESU/edit?ts=5b5f17db#gid=227859291	PHESANT Transformation:20003_0 || CAT-MUL-BINARY-VAR 1140884412 || Indicator name x137_0_0 || Remove indicator var NAs: 53 || Remove indicator var <0: 0 || Removed 0 examples != 1140884412 but with missing value (<0) || sample 360155/986(361141) ||-Notes:Code for treatment Negative codes indicate free-text entry.-Variable type:binary
Bone mineral density	-0.1452	0.0784	-1.851	0.0641	1	0.3955	0.03163	1.275	0.06431	0.01583	0.0108	426824			GEFOS	http://www.gefos.org/?q=content/data-release-2018	The GEnetic Factors for OSteoporosis (GEFOS) Consortium is a large international collaboration comprising numerous research groups. Osteoporosis is a common age-related complex disease with a strong genetic component. The UK Biobank is a health resource from the United Kingdom that has genetic data and phenotype measurements in 500,000 individuals, representative of the general population. We analyzed the full batch of genetic data, including genotyping and imputed data in up to 426,824 participants. We performed genome-wide association studies on bone mineral density estimated from quantitative heel ultrasounds (eBMD) and from bone fractures.
Weight	-0.1208	0.06532	-1.85	0.06432	1	0.2588	0.009647	1.07	0.02098	0.002197	0.006263	360116			UK Biobank	https://docs.google.com/spreadsheets/d/1kvPoupSzsSFBNSztMzl04xMoSC3Kcx3CrjVf4yBmESU/edit?ts=5b5f17db#gid=227859291	PHESANT Transformation:21002_0|| CONTINUOUS MAIN || CONTINUOUS || ||-Notes:Weight was measured by a variety of means during the initial Assessment Centre visit. This field amalgamates these values into a single item.-Variable type:continuous_raw
Own or rent accommodation lived in: Own with a mortgage	-0.3276	0.1778	-1.843	0.06535	1	0.0112	0.001459	1.001	0.006846	0.009178	0.00476	356340	131233	225107	UK Biobank	https://docs.google.com/spreadsheets/d/1kvPoupSzsSFBNSztMzl04xMoSC3Kcx3CrjVf4yBmESU/edit?ts=5b5f17db#gid=227859291	PHESANT Transformation:680_0 || CAT-SINGLE || CAT-SINGLE-BINARY-VAR: 2 || Inc(>=10): 2(131233) ||-Notes:ACE touchscreen question Do you own or rent the accommodation that you live in? If the participant activated the Help button they were shown the message: Please select: - Own outright if you or someone in your household owns the accommodation that you live in. - Own with mortagage if you or someone in your household has a mortagage on the accommodation that you live in. ~F680~ was collected from participants except those who indicated they were living in a sheltered accommodation or in a care home, as defined by their answers to ~F670~-Variable type:binary
Age asthma diagnosed by doctor	0.4609	0.2516	1.832	0.06696	1	0.1844	0.04663	0.9967	0.006433	-0.01314	0.004738	11717			UK Biobank	https://docs.google.com/spreadsheets/d/1kvPoupSzsSFBNSztMzl04xMoSC3Kcx3CrjVf4yBmESU/edit?ts=5b5f17db#gid=227859291	PHESANT Transformation:22147_0|| INTEGER || CONTINUOUS || ||-Notes:User was asked the age at which doctor diagnosed asthma-Variable type:continuous_raw
Diagnoses - main ICD10: S09 Other and unspecified injuries of head	-0.4505	0.2475	-1.82	0.0688	1	0.004398	0.001281	0.9921	0.005598	0.006064	0.004575	361194	1333	359861	UK Biobank	https://docs.google.com/spreadsheets/d/1kvPoupSzsSFBNSztMzl04xMoSC3Kcx3CrjVf4yBmESU/edit?ts=5b5f17db#gid=227859291	PHESANT Transformation:NA-Notes:NA-Variable type:categorical-Phenotype ID:S09
Diseases of appendix	0.5097	0.2813	1.812	0.07001	1	0.004393	0.001412	0.9979	0.006729	-0.004449	0.005123	361194	2953	358241	UK Biobank	https://docs.google.com/spreadsheets/d/1kvPoupSzsSFBNSztMzl04xMoSC3Kcx3CrjVf4yBmESU/edit?ts=5b5f17db#gid=227859291	PHESANT Transformation:NA-Notes:NA-Variable type:categorical-Phenotype ID:K11_APPENDIX
Decayed, Missing and Filled tooth Surfaces (DMFS) + Dentures	-0.1619	0.08943	-1.811	0.07018	1	0.08542	0.003413	0.9966	0.009562	0.003653	0.00569	487823	104506	383317	UK Biobank + GLIDE	https://data.bris.ac.uk/data/dataset/2j2rqgzedxlq02oqbb4vmycnc2	Single-variant association statistics from GLIDE and UKB were combined using a z-score genome-wide meta-analysis weighted by effective sample size. There were two principal analyses; one combining DMFS (nā€‰=ā€‰26,792 from nine studies) and dentures (ncasesā€‰=ā€‰77,714, ncontrolsā€‰=ā€‰383,317)
Manic/hyper symptoms: None of the above	0.6604	0.3655	1.807	0.07074	1	0.0518	0.01842	0.9951	0.006458	-0.009794	0.004202	24049	8672	15377	UK Biobank	https://docs.google.com/spreadsheets/d/1kvPoupSzsSFBNSztMzl04xMoSC3Kcx3CrjVf4yBmESU/edit?ts=5b5f17db#gid=227859291	PHESANT Transformation:6156_0 || CAT-MUL-BINARY-VAR 100 || NO_NAN Remove NA participants 337145 || Removed 0 examples != 100 but with missing value (<0) || sample 15377/8672(24049) ||-Notes:ACE touchscreen question Please try to remember a period when you were in a high or irritable state and select which of the following apply. The following checks were performed: If code 15 was selected, then no additional choices were allowed. If code -7 was selected, then no additional choices were allowed. ~F6156~ was collected from participants who indicated they have had a period of at least two days when they were more high, excited or hyper than their normal self, or so irritable they shouted or started fights or arguments, as defined by their answers to ~F4642~ and ~F4642~-Variable type:binary
Milk added to cereal	0.5312	0.2948	1.802	0.07152	1	0.02223	0.008925	1.008	0.006103	-0.007049	0.004455	51427	22510	28917	UK Biobank	https://docs.google.com/spreadsheets/d/1kvPoupSzsSFBNSztMzl04xMoSC3Kcx3CrjVf4yBmESU/edit?ts=5b5f17db#gid=227859291	PHESANT Transformation:100890_0|| CAT-SINGLE || reassignments: 111=NA || reorder 111|1 || Default related field: x20082_0_0 || default value 0 set, N= 22510 || Inc(>=10): 2(28917) || Inc(>=10): 0(22510) || CAT-SINGLE-BINARY || sample 22510/28917(51427) ||-Notes:Question asked: Did you add milk to your cereal? This question was only asked to participants who reported consuming breakfast cereals yesterday.-Variable type:binary
Basal metabolic rate	-0.1177	0.06533	-1.802	0.07157	1	0.2802	0.01127	1.101	0.02601	0.004493	0.00656	354825			UK Biobank	https://docs.google.com/spreadsheets/d/1kvPoupSzsSFBNSztMzl04xMoSC3Kcx3CrjVf4yBmESU/edit?ts=5b5f17db#gid=227859291	PHESANT Transformation:23105_0|| CONTINUOUS MAIN || CONTINUOUS || ||-Notes:Body composition estimation by impedance measurement. Basal metabolic rate Return value in Kilo- Joules.-Variable type:continuous_raw
Vitamin and mineral supplements: Vitamin A	-0.5236	0.291	-1.799	0.07199	1	0.004136	0.001443	1.003	0.006345	0.01049	0.005168	359245	6735	352510	UK Biobank	https://docs.google.com/spreadsheets/d/1kvPoupSzsSFBNSztMzl04xMoSC3Kcx3CrjVf4yBmESU/edit?ts=5b5f17db#gid=227859291	PHESANT Transformation:6155_0 || CAT-MUL-BINARY-VAR 1 || NO_NAN Remove NA participants 514 || Removed 1435 examples != 1 but with missing value (<0) || sample 352510/6735(359245) || SKIP_val:-3 < 0 ||-Notes:ACE touchscreen question Do you regularly take any of the following? (You can select more than one answer) The following checks were performed: If code -7 was selected, then no additional choices were allowed. If code -3 was selected, then no additional choices were allowed.-Variable type:binary
Low back pain	-0.3565	0.1985	-1.796	0.07252	1	0.01051	0.001519	0.9906	0.006816	-0.002545	0.005308	361194	5423	355771	UK Biobank	https://docs.google.com/spreadsheets/d/1kvPoupSzsSFBNSztMzl04xMoSC3Kcx3CrjVf4yBmESU/edit?ts=5b5f17db#gid=227859291	PHESANT Transformation:NA-Notes:NA-Variable type:categorical-Phenotype ID:M13_LOWBACKPAIN
Leisure/social activities: Religious group	0.2247	0.1259	1.784	0.07438	1	0.04751	0.002363	1.023	0.00863	-0.005236	0.0068	360063	52697	307366	UK Biobank	https://docs.google.com/spreadsheets/d/1kvPoupSzsSFBNSztMzl04xMoSC3Kcx3CrjVf4yBmESU/edit?ts=5b5f17db#gid=227859291	PHESANT Transformation:6160_0 || CAT-MUL-BINARY-VAR 3 || NO_NAN Remove NA participants 177 || Removed 954 examples != 3 but with missing value (<0) || sample 307366/52697(360063) ||-Notes:ACE touchscreen question Which of the following do you attend once a week or more often? (You can select more than one) The following checks were performed: If code -7 was selected, then no additional choices were allowed. If code -3 was selected, then no additional choices were allowed. If the participant activated the Help button they were shown the message: If this varies, please think about activities in the last year.-Variable type:binary
Work hours - lumped category: Over 40 hours	-0.4295	0.2422	-1.774	0.07612	1	0.02776	0.007758	1.005	0.007679	0.002606	0.004771	75177	37201	37976	UK Biobank	https://docs.google.com/spreadsheets/d/1kvPoupSzsSFBNSztMzl04xMoSC3Kcx3CrjVf4yBmESU/edit?ts=5b5f17db#gid=227859291	PHESANT Transformation:22604_0 || CAT-MUL-BINARY-VAR 4 || NO_NAN Remove NA participants 286017 || Removed 0 examples != 4 but with missing value (<0) || sample 37976/37201(75177) ||-Notes:Participants were asked On average, how many hours a week did you work?. They were able to select a lumped category or enter a precise number of hours. This field captures the results for participants who selected a lumped category.-Variable type:binary
Diagnoses - main ICD10: K35 Acute appendicitis	0.5992	0.3384	1.771	0.0766	1	0.003165	0.001346	1.002	0.006858	-0.004022	0.005317	361194	2404	358790	UK Biobank	https://docs.google.com/spreadsheets/d/1kvPoupSzsSFBNSztMzl04xMoSC3Kcx3CrjVf4yBmESU/edit?ts=5b5f17db#gid=227859291	PHESANT Transformation:NA-Notes:NA-Variable type:categorical-Phenotype ID:K35
Treatment/medication code: lisinopril	-0.2904	0.1644	-1.767	0.07728	1	0.01311	0.001539	1.013	0.007507	0.008209	0.004782	361141	9971	351170	UK Biobank	https://docs.google.com/spreadsheets/d/1kvPoupSzsSFBNSztMzl04xMoSC3Kcx3CrjVf4yBmESU/edit?ts=5b5f17db#gid=227859291	PHESANT Transformation:20003_0 || CAT-MUL-BINARY-VAR 1140860696 || Indicator name x137_0_0 || Remove indicator var NAs: 53 || Remove indicator var <0: 0 || Removed 0 examples != 1140860696 but with missing value (<0) || sample 351170/9971(361141) ||-Notes:Code for treatment Negative codes indicate free-text entry.-Variable type:binary
Hip circumference	-0.1187	0.06764	-1.755	0.07919	1	0.2116	0.008735	1.06	0.01846	0.001202	0.006447	360521			UK Biobank	https://docs.google.com/spreadsheets/d/1kvPoupSzsSFBNSztMzl04xMoSC3Kcx3CrjVf4yBmESU/edit?ts=5b5f17db#gid=227859291	PHESANT Transformation:49_0|| CONTINUOUS MAIN || CONTINUOUS || ||-Notes:Hip circumference-Variable type:continuous_raw
Weight	-0.1147	0.06546	-1.752	0.07973	1	0.2588	0.009571	1.068	0.02064	0.001274	0.006249	354838			UK Biobank	https://docs.google.com/spreadsheets/d/1kvPoupSzsSFBNSztMzl04xMoSC3Kcx3CrjVf4yBmESU/edit?ts=5b5f17db#gid=227859291	PHESANT Transformation:23098_0|| CONTINUOUS MAIN || CONTINUOUS || ||-Notes:Weight of person taken during impedance measurement. 0.1 increments. Range 0 - 200Kg.-Variable type:continuous_raw
Milk type used: Other type of milk	-0.5019	0.2867	-1.751	0.08002	1	0.003206	0.001179	0.9985	0.005975	0.003832	0.004963	360806	4213	356593	UK Biobank	https://docs.google.com/spreadsheets/d/1kvPoupSzsSFBNSztMzl04xMoSC3Kcx3CrjVf4yBmESU/edit?ts=5b5f17db#gid=227859291	PHESANT Transformation:1418_0 || CAT-SINGLE || CAT-SINGLE-BINARY-VAR: 5 || Inc(>=10): 5(4213) ||-Notes:ACE touchscreen question What type of milk do you mainly use? If the participant activated the Help button they were shown the message: If you use more than one type of milk, please select the one that you drink the most. If you are unsure, select Do not know.-Variable type:binary
Diagnoses - main ICD10: D25 Leiomyoma of uterus	0.3968	0.2274	1.745	0.08102	1	0.005714	0.001403	0.9982	0.006178	0.00441	0.004659	361194	5507	355687	UK Biobank	https://docs.google.com/spreadsheets/d/1kvPoupSzsSFBNSztMzl04xMoSC3Kcx3CrjVf4yBmESU/edit?ts=5b5f17db#gid=227859291	PHESANT Transformation:NA-Notes:NA-Variable type:categorical-Phenotype ID:D25
Duration screen displayed	0.282	0.162	1.742	0.08159	1	0.05759	0.005025	1.003	0.007145	-0.01305	0.004732	119729			UK Biobank	https://docs.google.com/spreadsheets/d/1kvPoupSzsSFBNSztMzl04xMoSC3Kcx3CrjVf4yBmESU/edit?ts=5b5f17db#gid=227859291	PHESANT Transformation:4290_0|| INTEGER || CONTINUOUS || ||-Notes:Time for which screen was visible.-Variable type:continuous_raw
Non-cancer illness code, self-reported: depression	0.2844	0.1636	1.738	0.08215	1	0.01797	0.001612	0.9996	0.006904	-0.00798	0.005213	361141	20648	340493	UK Biobank	https://docs.google.com/spreadsheets/d/1kvPoupSzsSFBNSztMzl04xMoSC3Kcx3CrjVf4yBmESU/edit?ts=5b5f17db#gid=227859291	PHESANT Transformation:20002_0 || CAT-MUL-BINARY-VAR 1286 || Indicator name x135_0_0 || Remove indicator var NAs: 53 || Remove indicator var <0: 0 || Removed 0 examples != 1286 but with missing value (<0) || sample 340493/20648(361141) ||-Notes:Code for non-cancer illness. If the participant was uncertain of the type of illness they had had, then they described it to the interviewer (a trained nurse) who attempted to place it within the coding tree. If the illness could not be located in the coding tree then the interviewer entered a free-text description of it. These free-text descriptions were subsequently examined by a doctor and, where possible, matched to entries in the coding tree. Free-text descriptions which could not be matched with very high probability have been marked as unclassifiable.-Variable type:binary
Medication for pain relief, constipation, heartburn: None of the above	-0.1443	0.08354	-1.727	0.08419	1	0.05496	0.00237	1.022	0.007929	0.01076	0.004686	357084	198043	159041	UK Biobank	https://docs.google.com/spreadsheets/d/1kvPoupSzsSFBNSztMzl04xMoSC3Kcx3CrjVf4yBmESU/edit?ts=5b5f17db#gid=227859291	PHESANT Transformation:6154_0 || CAT-MUL-BINARY-VAR 100 || NO_NAN Remove NA participants 514 || Removed 3596 examples != 100 but with missing value (<0) || sample 159041/198043(357084) ||-Notes:ACE touchscreen question Do you regularly take any of the following? (You can select more than one answer) The following checks were performed: If code -7 was selected, then no additional choices were allowed. If code -1 was selected, then no additional choices were allowed. If code -3 was selected, then no additional choices were allowed. If the participant activated the Help button they were shown the message: Some over the counter medicines are known by other names. Please enter the corresponding name if you take any of the following REGULARLY (that is, most days of the week for the last 4 weeks): Aspirin: Alka Rapid Crystals, Alka-Seltzer XS, Anadin Extra, Anadin Original, Askit powders, Aspro Clear, Codis 500, Disprin, Disprin Extra Ibuprofen: Anadin Ultra, Anadin Ibuprofen, Cuprofen Plus, Nurofen, Solpaflex, Ibuleve Paracetamol: Anadin Extra, Hedex Extra, Panadol, Paracodol, Paramol, Solpadeine, Syndol, Veganin, Feminax, Midrid, Migraleve Codeine: Codis 500, Cuprofen Plus, Nurofen Plus, Panadol Ultra, Paracodol, Paramol, Solpadeine Max, Sopadeine Plus, Solpafelx, Syndol, Veganin, Feminax, Migraleve-Variable type:binary
Trunk predicted mass	-0.11	0.06387	-1.722	0.08503	1	0.2906	0.01272	1.127	0.03053	0.00551	0.006712	354494			UK Biobank	https://docs.google.com/spreadsheets/d/1kvPoupSzsSFBNSztMzl04xMoSC3Kcx3CrjVf4yBmESU/edit?ts=5b5f17db#gid=227859291	PHESANT Transformation:23130_0|| CONTINUOUS MAIN || CONTINUOUS || ||-Notes:Body composition estimation by impedance measurement. Trunk predicted mass in Kg, 0.1 increments.-Variable type:continuous_raw
Red blood cell (erythrocyte) distribution width	-0.1796	0.1044	-1.72	0.08535	1	0.1268	0.01187	1.042	0.03257	0.01027	0.007279	350473			UK Biobank	https://docs.google.com/spreadsheets/d/1kvPoupSzsSFBNSztMzl04xMoSC3Kcx3CrjVf4yBmESU/edit?ts=5b5f17db#gid=227859291	PHESANT Transformation:30070_0|| CONTINUOUS MAIN || CONTINUOUS || ||-Notes:Result of Red Distribution Width assay, performed on blood sample, obtained from UK Biobank assessment centre visit. Red blood cell Distribution Width is the size distribution spread of the erythrocyte population derived from the red blood cell histogram. It is the coefficient of variation (CV) expressed in % of the red blood cell size distribution.-Variable type:continuous_raw
Trunk fat-free mass	-0.1101	0.06407	-1.718	0.08583	1	0.2923	0.01277	1.129	0.03067	0.005705	0.006729	354530			UK Biobank	https://docs.google.com/spreadsheets/d/1kvPoupSzsSFBNSztMzl04xMoSC3Kcx3CrjVf4yBmESU/edit?ts=5b5f17db#gid=227859291	PHESANT Transformation:23129_0|| CONTINUOUS MAIN || CONTINUOUS || ||-Notes:Body composition estimation by impedance measurement. Trunk fat free mass. Trunk fat free mass in Kg, 0.1 increments.-Variable type:continuous_raw
Bread type: Brown	0.2829	0.1648	1.717	0.08599	1	0.01143	0.001449	0.9983	0.006451	-0.0009009	0.004454	348424	41518	306906	UK Biobank	https://docs.google.com/spreadsheets/d/1kvPoupSzsSFBNSztMzl04xMoSC3Kcx3CrjVf4yBmESU/edit?ts=5b5f17db#gid=227859291	PHESANT Transformation:1448_0 || CAT-SINGLE || CAT-SINGLE-BINARY-VAR: 2 || Inc(>=10): 2(41518) ||-Notes:ACE touchscreen question What type of bread do you mainly eat? If the participant activated the Help button they were shown the message: If you eat more than one type of bread, please select the one that you eat the most. If you are unsure, select Do not know. ~F1448~ was collected from all participants except those who indicated that they do not eat bread or less than one slice each week, as defined by their answers to ~F1438~-Variable type:binary
Disorders of brain, other and unspecified	-0.5243	0.3055	-1.716	0.08612	1	0.004331	0.001538	0.9756	0.008544	0.006603	0.006772	361194	127	361067	UK Biobank	https://docs.google.com/spreadsheets/d/1kvPoupSzsSFBNSztMzl04xMoSC3Kcx3CrjVf4yBmESU/edit?ts=5b5f17db#gid=227859291	PHESANT Transformation:NA-Notes:NA-Variable type:categorical-Phenotype ID:G6_DISBROTHUNS
Illness, injury, bereavement, stress in last 2 years: Death of a close relative	0.3983	0.2326	1.712	0.08683	1	0.006824	0.001425	1	0.00636	-0.006918	0.004925	358836	75305	283531	UK Biobank	https://docs.google.com/spreadsheets/d/1kvPoupSzsSFBNSztMzl04xMoSC3Kcx3CrjVf4yBmESU/edit?ts=5b5f17db#gid=227859291	PHESANT Transformation:6145_0 || CAT-MUL-BINARY-VAR 3 || NO_NAN Remove NA participants 512 || Removed 1846 examples != 3 but with missing value (<0) || sample 283531/75305(358836) ||-Notes:ACE touchscreen question In the last 2 years have you experienced any of the following? (You can select more than one answer) The following checks were performed: If code -7 was selected, then no additional choices were allowed. If code -3 was selected, then no additional choices were allowed.-Variable type:binary
Current employment status: Unable to work because of sickness or disability	-0.2078	0.1215	-1.711	0.08704	1	0.02396	0.00174	1.009	0.006678	0.001536	0.004682	359931	13756	346175	UK Biobank	https://docs.google.com/spreadsheets/d/1kvPoupSzsSFBNSztMzl04xMoSC3Kcx3CrjVf4yBmESU/edit?ts=5b5f17db#gid=227859291	PHESANT Transformation:6142_0 || CAT-MUL-BINARY-VAR 4 || NO_NAN Remove NA participants 177 || Removed 1086 examples != 4 but with missing value (<0) || sample 346175/13756(359931) ||-Notes:ACE touchscreen question Which of the following describes your current situation? (You can select more than one answer) The following checks were performed: If code -7 was selected, then no additional choices were allowed. If code -3 was selected, then no additional choices were allowed. If the participant activated the Help button they were shown the message: If more than one situation applies, select all that are appropriate.-Variable type:binary
Whole body water mass	-0.1102	0.06463	-1.706	0.08808	1	0.2914	0.01207	1.115	0.0284	0.00545	0.006647	354834			UK Biobank	https://docs.google.com/spreadsheets/d/1kvPoupSzsSFBNSztMzl04xMoSC3Kcx3CrjVf4yBmESU/edit?ts=5b5f17db#gid=227859291	PHESANT Transformation:23102_0|| CONTINUOUS MAIN || CONTINUOUS || ||-Notes:Body composition estimation by impedance measurement. Body water mass Units in Kg. Increments in 0.1 Kg.-Variable type:continuous_raw
Vitamin and/or mineral supplement use: Glucosamine/chondroitin	-0.6778	0.3978	-1.704	0.08838	1	0.01952	0.009036	0.9988	0.006212	0.005705	0.00522	51427	7922	43505	UK Biobank	https://docs.google.com/spreadsheets/d/1kvPoupSzsSFBNSztMzl04xMoSC3Kcx3CrjVf4yBmESU/edit?ts=5b5f17db#gid=227859291	PHESANT Transformation:20084_0 || CAT-MUL-BINARY-VAR 473 || Indicator name x20082_0_0 || Remove indicator var NAs: 309767 || Remove indicator var <0: 0 || Removed 0 examples != 473 but with missing value (<0) || sample 43505/7922(51427) ||-Notes:This field indicates the vitamin and/or mineral supplements that the participant indicated they consumed yesterday. The data is an amalgamation of 21 individual Yes/No answers which were asked if the participant indicated they consumed any supplements.-Variable type:binary
Treatment/medication code: propranolol	0.4592	0.2698	1.702	0.08869	1	0.004414	0.001402	0.9972	0.006239	-0.006106	0.005248	361141	2405	358736	UK Biobank	https://docs.google.com/spreadsheets/d/1kvPoupSzsSFBNSztMzl04xMoSC3Kcx3CrjVf4yBmESU/edit?ts=5b5f17db#gid=227859291	PHESANT Transformation:20003_0 || CAT-MUL-BINARY-VAR 1140879842 || Indicator name x137_0_0 || Remove indicator var NAs: 53 || Remove indicator var <0: 0 || Removed 0 examples != 1140879842 but with missing value (<0) || sample 358736/2405(361141) ||-Notes:Code for treatment Negative codes indicate free-text entry.-Variable type:binary
Vitamin and mineral supplements: Vitamin E	-0.3462	0.2058	-1.682	0.09254	1	0.006393	0.001385	0.998	0.006409	0.0129	0.0043	359245	10356	348889	UK Biobank	https://docs.google.com/spreadsheets/d/1kvPoupSzsSFBNSztMzl04xMoSC3Kcx3CrjVf4yBmESU/edit?ts=5b5f17db#gid=227859291	PHESANT Transformation:6155_0 || CAT-MUL-BINARY-VAR 5 || NO_NAN Remove NA participants 514 || Removed 1435 examples != 5 but with missing value (<0) || sample 348889/10356(359245) ||-Notes:ACE touchscreen question Do you regularly take any of the following? (You can select more than one answer) The following checks were performed: If code -7 was selected, then no additional choices were allowed. If code -3 was selected, then no additional choices were allowed.-Variable type:binary
Alcohol usually taken with meals	0.2129	0.1271	1.675	0.09393	1	0.09916	0.004633	1.033	0.00876	-0.006474	0.005461	184716	125164	59552	UK Biobank	https://docs.google.com/spreadsheets/d/1kvPoupSzsSFBNSztMzl04xMoSC3Kcx3CrjVf4yBmESU/edit?ts=5b5f17db#gid=227859291	PHESANT Transformation:1618_0|| CAT-SINGLE || Inc(>=10): 0(59552) || Inc(>=10): 1(125164) || CAT-SINGLE-BINARY || sample 59552/125164(184716) ||-Notes:ACE touchscreen question When you drink alcohol is it usually with meals? ~F1618~ was collected from participants who indicated they drink alcohol, as defined by their answers to ~F1558~-Variable type:binary
Why stopped smoking: None of the above	-0.3424	0.2045	-1.675	0.09398	1	0.03778	0.005501	0.9948	0.006438	0.005627	0.004906	88516	17748	70768	UK Biobank	https://docs.google.com/spreadsheets/d/1kvPoupSzsSFBNSztMzl04xMoSC3Kcx3CrjVf4yBmESU/edit?ts=5b5f17db#gid=227859291	PHESANT Transformation:6157_0 || CAT-MUL-BINARY-VAR 100 || NO_NAN Remove NA participants 271928 || Removed 750 examples != 100 but with missing value (<0) || sample 70768/17748(88516) ||-Notes:ACE touchscreen question Why did you stop smoking? (You can select more than one answer) The following checks were performed: If code -7 was selected, then no additional choices were allowed. If code -1 was selected, then no additional choices were allowed. If code -3 was selected, then no additional choices were allowed. ~F6157~ was collected from participants who indicated that in the past they smoked tobacco on most or all days, as defined by their answers to ~F1249~ and that during the time they smoked they stopped for more than 6 months, as defined by their answers to ~F1249~-Variable type:binary
Types of transport used (excluding work): None of the above	0.4852	0.29	1.673	0.09436	1	0.004098	0.001298	0.9976	0.006477	-0.009754	0.004675	359324	795	358529	UK Biobank	https://docs.google.com/spreadsheets/d/1kvPoupSzsSFBNSztMzl04xMoSC3Kcx3CrjVf4yBmESU/edit?ts=5b5f17db#gid=227859291	PHESANT Transformation:6162_0 || CAT-MUL-BINARY-VAR 100 || NO_NAN Remove NA participants 1769 || Removed 101 examples != 100 but with missing value (<0) || sample 358529/795(359324) || SKIP_val:-3 < 0 ||-Notes:ACE touchscreen question In the last 4 weeks, which forms of transport have you used most often to get about? (Not including any journeys to and from work; you can select more than one answer) The following checks were performed: If code -7 was selected, then no additional choices were allowed. If code -3 was selected, then no additional choices were allowed. If the participant activated the Help button they were shown the message: Remember not to include journeys to and from work. ~F6162~ was collected from all participants except those who indicated they were unable to walk, as defined by their answers to ~F864~-Variable type:binary
Yogurt/ice-cream consumers	-0.4424	0.2648	-1.671	0.0948	1	0.03984	0.009558	0.9933	0.006587	0.01034	0.004821	51427	20803	30624	UK Biobank	https://docs.google.com/spreadsheets/d/1kvPoupSzsSFBNSztMzl04xMoSC3Kcx3CrjVf4yBmESU/edit?ts=5b5f17db#gid=227859291	PHESANT Transformation:102080_0|| CAT-SINGLE || Inc(>=10): 0(30624) || Inc(>=10): 1(20803) || CAT-SINGLE-BINARY || sample 30624/20803(51427) ||-Notes:Question asked: Did you eat any yogurt or ice-cream yesterday?-Variable type:binary
Vitamin and/or mineral supplement use: Vitamin E	-0.5417	0.326	-1.662	0.09654	1	0.01973	0.009136	0.9939	0.005899	0.009998	0.004417	51427	961	50466	UK Biobank	https://docs.google.com/spreadsheets/d/1kvPoupSzsSFBNSztMzl04xMoSC3Kcx3CrjVf4yBmESU/edit?ts=5b5f17db#gid=227859291	PHESANT Transformation:20084_0 || CAT-MUL-BINARY-VAR 480 || Indicator name x20082_0_0 || Remove indicator var NAs: 309767 || Remove indicator var <0: 0 || Removed 0 examples != 480 but with missing value (<0) || sample 50466/961(51427) ||-Notes:This field indicates the vitamin and/or mineral supplements that the participant indicated they consumed yesterday. The data is an amalgamation of 21 individual Yes/No answers which were asked if the participant indicated they consumed any supplements.-Variable type:binary
Leisure/social activities: None of the above	-0.207	0.1249	-1.658	0.09741	1	0.03566	0.002166	1.017	0.007575	0.003796	0.00568	360063	108704	251359	UK Biobank	https://docs.google.com/spreadsheets/d/1kvPoupSzsSFBNSztMzl04xMoSC3Kcx3CrjVf4yBmESU/edit?ts=5b5f17db#gid=227859291	PHESANT Transformation:6160_0 || CAT-MUL-BINARY-VAR 100 || NO_NAN Remove NA participants 177 || Removed 954 examples != 100 but with missing value (<0) || sample 251359/108704(360063) ||-Notes:ACE touchscreen question Which of the following do you attend once a week or more often? (You can select more than one) The following checks were performed: If code -7 was selected, then no additional choices were allowed. If code -3 was selected, then no additional choices were allowed. If the participant activated the Help button they were shown the message: If this varies, please think about activities in the last year.-Variable type:binary
Age started smoking in former smokers	0.2807	0.17	1.652	0.09863	1	0.04016	0.006002	1.01	0.006782	0.0006079	0.004462	88898			UK Biobank	https://docs.google.com/spreadsheets/d/1kvPoupSzsSFBNSztMzl04xMoSC3Kcx3CrjVf4yBmESU/edit?ts=5b5f17db#gid=227859291	PHESANT Transformation:2867_0|| INTEGER || reassignments: -1=NA|-3=NA || CONTINUOUS || ||-Notes:ACE touchscreen question How old were you when you first started smoking on most days? The following checks were performed: If answer If answer > Participants age then rejected If answer ~F2867~ was collected from participants who indicated that in the past they smoked on most or all days, as defined by their answers to ~F1249~-Variable type:continuous_raw
ECG, phase duration	0.4454	0.2701	1.649	0.09919	1	0.03061	0.009198	1.007	0.006104	-0.005974	0.004562	53998	42709	11289	UK Biobank	https://docs.google.com/spreadsheets/d/1kvPoupSzsSFBNSztMzl04xMoSC3Kcx3CrjVf4yBmESU/edit?ts=5b5f17db#gid=227859291	PHESANT Transformation:5992_0|| INTEGER || CONTINUOUS || >20% IN ONE CATEGORY || Split into three bins: 0: <145, 1: [145,145], 2: >145 ||cat N: 11289, 42702, 7 || Combine last two bins and treat as binary || sample 11289/42709(53998) ||-Notes:ECG, phase duration The exercise test consists of many phases. This field contains the duration of a phase in seconds in an exercise test.-Variable type:binary
IGF-1	-0.1196	0.07256	-1.649	0.09923	1	0.2275	0.01647	1.34	0.0485	0.01395	0.007422	398797	398797		UK Biobank (EUR)	https://pan-ukb-us-east-1.s3.amazonaws.com/sumstats_flat_files/biomarkers-30770-both_sexes-irnt.tsv.bgz	EUR: biomarkers : 30770 : Biological samples > Assay results > Blood assays > Blood biochemistry
Heart failure	-0.3888	0.236	-1.647	0.09953	1	0.00535	0.00122	0.9967	0.006137	0.004928	0.004964	361194	1405	359789	UK Biobank	https://docs.google.com/spreadsheets/d/1kvPoupSzsSFBNSztMzl04xMoSC3Kcx3CrjVf4yBmESU/edit?ts=5b5f17db#gid=227859291	PHESANT Transformation:NA-Notes:NA-Variable type:categorical-Phenotype ID:HEARTFAIL
Heart failure, not strict	-0.3888	0.236	-1.647	0.09953	1	0.00535	0.00122	0.9967	0.006137	0.004928	0.004964	361194	1405	359789	UK Biobank	https://docs.google.com/spreadsheets/d/1kvPoupSzsSFBNSztMzl04xMoSC3Kcx3CrjVf4yBmESU/edit?ts=5b5f17db#gid=227859291	PHESANT Transformation:NA-Notes:NA-Variable type:categorical-Phenotype ID:I9_HEARTFAIL_NS
Heart failure,strict	-0.3888	0.236	-1.647	0.09953	1	0.00535	0.00122	0.9967	0.006137	0.004928	0.004964	361194	1405	359789	UK Biobank	https://docs.google.com/spreadsheets/d/1kvPoupSzsSFBNSztMzl04xMoSC3Kcx3CrjVf4yBmESU/edit?ts=5b5f17db#gid=227859291	PHESANT Transformation:NA-Notes:NA-Variable type:categorical-Phenotype ID:I9_HEARTFAIL
Diagnoses - main ICD10: H53 Visual disturbances	0.6011	0.3655	1.645	0.1	1	0.002751	0.001225	0.9886	0.006814	-0.01516	0.005425	361194	560	360634	UK Biobank	https://docs.google.com/spreadsheets/d/1kvPoupSzsSFBNSztMzl04xMoSC3Kcx3CrjVf4yBmESU/edit?ts=5b5f17db#gid=227859291	PHESANT Transformation:NA-Notes:NA-Variable type:categorical-Phenotype ID:H53
Visual disturbances	0.6011	0.3655	1.645	0.1	1	0.002751	0.001225	0.9886	0.006814	-0.01516	0.005425	361194	611	360583	UK Biobank	https://docs.google.com/spreadsheets/d/1kvPoupSzsSFBNSztMzl04xMoSC3Kcx3CrjVf4yBmESU/edit?ts=5b5f17db#gid=227859291	PHESANT Transformation:NA-Notes:NA-Variable type:categorical-Phenotype ID:H7_VISUDISTURB
Total bilirubin	0.1306	0.0795	1.642	0.1005	1	0.1361	0.05024	1.338	0.06795	-0.007094	0.006233	399286	399286		UK Biobank (EUR)	https://pan-ukb-us-east-1.s3.amazonaws.com/sumstats_flat_files/biomarkers-30840-both_sexes-irnt.tsv.bgz	EUR: biomarkers : 30840 : Biological samples > Assay results > Blood assays > Blood biochemistry
Body mass index (BMI)	-0.117	0.07123	-1.642	0.1006	1	0.2429	0.008849	1.052	0.01789	0.002473	0.006568	359983			UK Biobank	https://docs.google.com/spreadsheets/d/1kvPoupSzsSFBNSztMzl04xMoSC3Kcx3CrjVf4yBmESU/edit?ts=5b5f17db#gid=227859291	PHESANT Transformation:21001_0|| CONTINUOUS MAIN || CONTINUOUS || ||-Notes:BMI value here is constructed from height and weight measured during the initial Assessment Centre visit. Value is not present if either of these readings were omitted.-Variable type:continuous_raw
Whole body fat-free mass	-0.1062	0.06484	-1.638	0.1015	1	0.2919	0.01216	1.117	0.02862	0.004937	0.0067	354808			UK Biobank	https://docs.google.com/spreadsheets/d/1kvPoupSzsSFBNSztMzl04xMoSC3Kcx3CrjVf4yBmESU/edit?ts=5b5f17db#gid=227859291	PHESANT Transformation:23101_0|| CONTINUOUS MAIN || CONTINUOUS || ||-Notes:Body composition estimation by impedance measurement. Fat free mass Fat free mass in Kg. Increment in 0.1 Kg-Variable type:continuous_raw
Vitamin D	-0.1448	0.08847	-1.637	0.1017	1	0.09571	0.02237	1.099	0.03851	0.001049	0.006151	383324	383324		UK Biobank (EUR)	https://pan-ukb-us-east-1.s3.amazonaws.com/sumstats_flat_files/biomarkers-30890-both_sexes-irnt.tsv.bgz	EUR: biomarkers : 30890 : Biological samples > Assay results > Blood assays > Blood biochemistry
Fractured bone site(s): Ankle	0.3785	0.2318	1.633	0.1025	1	0.005299	0.001401	0.9981	0.006539	-0.009508	0.004474	359241	5068	354173	UK Biobank	https://docs.google.com/spreadsheets/d/1kvPoupSzsSFBNSztMzl04xMoSC3Kcx3CrjVf4yBmESU/edit?ts=5b5f17db#gid=227859291	PHESANT Transformation:6151_0 || CAT-MUL-BINARY-VAR 1 || Indicator name x2463_0_0 || Remove indicator var NAs: 181 || Remove indicator var <0: 1772 || Removed 0 examples != 1 but with missing value (<0) || sample 354173/5068(359241) ||-Notes:ACE touchscreen question Which bones did you fracture/break? (You can select more than one answer) The following checks were performed: If code -1 was selected, then no additional choices were allowed. If code -3 was selected, then no additional choices were allowed. ~F6151~ was collected from participants who indicated they have had fractured/broken bones in the last 5 years, as defined by their answers to ~F2463~-Variable type:binary
Medication for cholesterol, blood pressure or diabetes: Cholesterol lowering medication	0.198	0.1213	1.632	0.1026	1	0.07295	0.007741	1.042	0.01819	-0.007564	0.005222	165340	38057	127283	UK Biobank	https://docs.google.com/spreadsheets/d/1kvPoupSzsSFBNSztMzl04xMoSC3Kcx3CrjVf4yBmESU/edit?ts=5b5f17db#gid=227859291	PHESANT Transformation:6177_0 || CAT-MUL-BINARY-VAR 1 || NO_NAN Remove NA participants 194414 || Removed 1440 examples != 1 but with missing value (<0) || sample 127283/38057(165340) || SKIP_val:-1 < 0 ||-Notes:ACE touchscreen question Do you regularly take any of the following medications? (you can select more than one answer) The following checks were performed: If code -7 was selected, then no additional choices were allowed. If code -1 was selected, then no additional choices were allowed. If code -3 was selected, then no additional choices were allowed. If the participant activated the Help button they were shown the message: If you are not sure if you take any of the types of medications, enter Do not know. You will be asked to provide all of the medications that you take later in the visit.-Variable type:binary
Hair/balding pattern: Pattern 3	0.1925	0.1181	1.63	0.1031	1	0.05795	0.01424	1.016	0.01999	-0.003144	0.005015	165649	44304	121345	UK Biobank	https://docs.google.com/spreadsheets/d/1kvPoupSzsSFBNSztMzl04xMoSC3Kcx3CrjVf4yBmESU/edit?ts=5b5f17db#gid=227859291	PHESANT Transformation:2395_0 || CAT-SINGLE || CAT-SINGLE-BINARY-VAR: 3 || Inc(>=10): 3(44304) ||-Notes:ACE touchscreen question Which of the following best describes your hair/balding pattern? If the participant activated the Help button they were shown the message: If you are unsure, please provide an estimate or select Do not know. [Illustrations presented in this question have been adapted from Giles et al. 2002 Cancer Epidemiol Biomarkers Prev]-Variable type:binary
logMAR, final (left)	-0.3504	0.2151	-1.629	0.1034	1	0.02591	0.005973	1.005	0.00637	0.00512	0.004517	79239			UK Biobank	https://docs.google.com/spreadsheets/d/1kvPoupSzsSFBNSztMzl04xMoSC3Kcx3CrjVf4yBmESU/edit?ts=5b5f17db#gid=227859291	PHESANT Transformation:5208_0|| CONTINUOUS MAIN || CONTINUOUS || ||-Notes:Visual acuity (left), final logMAR-Variable type:continuous_raw
Bipolar and major depression status: Probable Recurrent major depression (moderate)	0.3476	0.2139	1.625	0.1042	1	0.02696	0.005381	0.9963	0.006004	-0.004084	0.004771	86895	10902	75993	UK Biobank	https://docs.google.com/spreadsheets/d/1kvPoupSzsSFBNSztMzl04xMoSC3Kcx3CrjVf4yBmESU/edit?ts=5b5f17db#gid=227859291	PHESANT Transformation:20126_0 || CAT-SINGLE || CAT-SINGLE-BINARY-VAR: 4 || Inc(>=10): 4(10902) ||-Notes:Bipolar and major depression status. This derived data field has come from Professor Jill Pell from the Institute of Health &amp; Wellbeing, University of Glasgow. Methods on how these fields were derived can be found in the Additional Resources tab.-Variable type:binary
Ever suffered mental distress preventing usual activities	0.2092	0.1292	1.619	0.1054	1	0.06056	0.004836	1.009	0.007085	-0.001911	0.004495	116527	38681	77846	UK Biobank	https://docs.google.com/spreadsheets/d/1kvPoupSzsSFBNSztMzl04xMoSC3Kcx3CrjVf4yBmESU/edit?ts=5b5f17db#gid=227859291	PHESANT Transformation:20500_0|| CAT-SINGLE || Inc(>=10): 0(77846) || Inc(>=10): 1(38681) || CAT-SINGLE-BINARY || sample 77846/38681(116527) ||-Notes:Question asked: In your life, have you suffered from a period of mental distress that prevented you from doing your usual activities?-Variable type:binary
Diagnoses - main ICD10: M47 Spondylosis	-0.5264	0.3269	-1.61	0.1073	1	0.003722	0.001469	0.9975	0.006779	0.0008487	0.005443	361194	2004	359190	UK Biobank	https://docs.google.com/spreadsheets/d/1kvPoupSzsSFBNSztMzl04xMoSC3Kcx3CrjVf4yBmESU/edit?ts=5b5f17db#gid=227859291	PHESANT Transformation:NA-Notes:NA-Variable type:categorical-Phenotype ID:M47
Death due to cardiac causes	-0.5172	0.3214	-1.609	0.1076	1	0.00338	0.001272	0.9935	0.005944	0.005659	0.004672	361194	1597	359597	UK Biobank	https://docs.google.com/spreadsheets/d/1kvPoupSzsSFBNSztMzl04xMoSC3Kcx3CrjVf4yBmESU/edit?ts=5b5f17db#gid=227859291	PHESANT Transformation:NA-Notes:NA-Variable type:categorical-Phenotype ID:I9_K_CARDIAC
Substances taken for depression: Medication prescribed to you (for at least two weeks)	0.2203	0.1371	1.607	0.108	1	0.05331	0.005034	1.001	0.007376	-0.0029	0.00469	117763	28351	89412	UK Biobank	https://docs.google.com/spreadsheets/d/1kvPoupSzsSFBNSztMzl04xMoSC3Kcx3CrjVf4yBmESU/edit?ts=5b5f17db#gid=227859291	PHESANT Transformation:20546_0 || CAT-MUL-BINARY-VAR 3 || Indicator name x20446_0_0 || Remove indicator var NAs: 243128 || Remove indicator var <0: 303 || Removed 0 examples != 3 but with missing value (<0) || sample 89412/28351(117763) ||-Notes:Question asked: Did you ever try the following for these problems? (tick all that apply) Participant was offered a set of options which have been combined here into a single answer Question was asked when ~F20446~ was Yes or ~F20441~ was Yes.-Variable type:binary
Heel broadband ultrasound attenuation (left)	-0.1983	0.1237	-1.603	0.1088	1	0.2398	0.02801	1.019	0.01882	0.004894	0.007374	114625			UK Biobank	https://docs.google.com/spreadsheets/d/1kvPoupSzsSFBNSztMzl04xMoSC3Kcx3CrjVf4yBmESU/edit?ts=5b5f17db#gid=227859291	PHESANT Transformation:4101_0|| CONTINUOUS MAIN || CONTINUOUS || ||-Notes:Broadband ultrasound attenuation through left heel-Variable type:continuous_raw
Age of stopping smoking	-0.4337	0.2711	-1.6	0.1096	1	0.04546	0.01499	1.003	0.00636	0.003777	0.004578	33335			UK Biobank	https://docs.google.com/spreadsheets/d/1kvPoupSzsSFBNSztMzl04xMoSC3Kcx3CrjVf4yBmESU/edit?ts=5b5f17db#gid=227859291	PHESANT Transformation:22507_0|| INTEGER || CONTINUOUS || ||-Notes:Participants who had stopped smoking where asked: At what age did you give up?-Variable type:continuous_raw
Treatment/medication code: enalapril	-0.4234	0.2647	-1.6	0.1097	1	0.005209	0.001282	1.006	0.006213	0.005925	0.005068	361141	2803	358338	UK Biobank	https://docs.google.com/spreadsheets/d/1kvPoupSzsSFBNSztMzl04xMoSC3Kcx3CrjVf4yBmESU/edit?ts=5b5f17db#gid=227859291	PHESANT Transformation:20003_0 || CAT-MUL-BINARY-VAR 1140888552 || Indicator name x137_0_0 || Remove indicator var NAs: 53 || Remove indicator var <0: 0 || Removed 0 examples != 1140888552 but with missing value (<0) || sample 358338/2803(361141) ||-Notes:Code for treatment Negative codes indicate free-text entry.-Variable type:binary
Diagnoses - main ICD10: R10 Abdominal and pelvic pain	0.2456	0.1541	1.594	0.111	1	0.01358	0.001621	1	0.007501	-0.00779	0.004248	361194	20240	340954	UK Biobank	https://docs.google.com/spreadsheets/d/1kvPoupSzsSFBNSztMzl04xMoSC3Kcx3CrjVf4yBmESU/edit?ts=5b5f17db#gid=227859291	PHESANT Transformation:NA-Notes:NA-Variable type:categorical-Phenotype ID:R10
Non-cancer illness code, self-reported: gout	0.2082	0.1307	1.593	0.1112	1	0.02343	0.006499	0.9964	0.01885	-0.009044	0.004771	361141	5174	355967	UK Biobank	https://docs.google.com/spreadsheets/d/1kvPoupSzsSFBNSztMzl04xMoSC3Kcx3CrjVf4yBmESU/edit?ts=5b5f17db#gid=227859291	PHESANT Transformation:20002_0 || CAT-MUL-BINARY-VAR 1466 || Indicator name x135_0_0 || Remove indicator var NAs: 53 || Remove indicator var <0: 0 || Removed 0 examples != 1466 but with missing value (<0) || sample 355967/5174(361141) ||-Notes:Code for non-cancer illness. If the participant was uncertain of the type of illness they had had, then they described it to the interviewer (a trained nurse) who attempted to place it within the coding tree. If the illness could not be located in the coding tree then the interviewer entered a free-text description of it. These free-text descriptions were subsequently examined by a doctor and, where possible, matched to entries in the coding tree. Free-text descriptions which could not be matched with very high probability have been marked as unclassifiable.-Variable type:binary
Non-cancer illness code, self-reported: multiple sclerosis	0.4955	0.3113	1.592	0.1114	1	0.003022	0.001175	1.011	0.006086	-0.005185	0.004464	361141	1326	359815	UK Biobank	https://docs.google.com/spreadsheets/d/1kvPoupSzsSFBNSztMzl04xMoSC3Kcx3CrjVf4yBmESU/edit?ts=5b5f17db#gid=227859291	PHESANT Transformation:20002_0 || CAT-MUL-BINARY-VAR 1261 || Indicator name x135_0_0 || Remove indicator var NAs: 53 || Remove indicator var <0: 0 || Removed 0 examples != 1261 but with missing value (<0) || sample 359815/1326(361141) ||-Notes:Code for non-cancer illness. If the participant was uncertain of the type of illness they had had, then they described it to the interviewer (a trained nurse) who attempted to place it within the coding tree. If the illness could not be located in the coding tree then the interviewer entered a free-text description of it. These free-text descriptions were subsequently examined by a doctor and, where possible, matched to entries in the coding tree. Free-text descriptions which could not be matched with very high probability have been marked as unclassifiable.-Variable type:binary
Diseases of the skin and subcutaneous tissue	-0.4353	0.2738	-1.59	0.1118	1	0.005215	0.001532	1.014	0.007152	0.003804	0.005422	361194	27074	334120	UK Biobank	https://docs.google.com/spreadsheets/d/1kvPoupSzsSFBNSztMzl04xMoSC3Kcx3CrjVf4yBmESU/edit?ts=5b5f17db#gid=227859291	PHESANT Transformation:NA-Notes:NA-Variable type:categorical-Phenotype ID:XII_SKIN_SUBCUTAN
6mm cylindrical power angle (left)	-0.2262	0.1426	-1.586	0.1129	1	0.06955	0.007966	1.004	0.006895	0.002466	0.004296	65529			UK Biobank	https://docs.google.com/spreadsheets/d/1kvPoupSzsSFBNSztMzl04xMoSC3Kcx3CrjVf4yBmESU/edit?ts=5b5f17db#gid=227859291	PHESANT Transformation:5113_0|| INTEGER || CONTINUOUS || ||-Notes:This is the cylindrical power angle of keratometry results taken at 6mm for the left eye (blank indicates none)-Variable type:continuous_raw
Diagnoses - main ICD10: N20 Calculus of kidney and ureter	0.2624	0.1656	1.585	0.113	1	0.0119	0.001606	1.009	0.007188	-0.007438	0.005094	361194	3540	357654	UK Biobank	https://docs.google.com/spreadsheets/d/1kvPoupSzsSFBNSztMzl04xMoSC3Kcx3CrjVf4yBmESU/edit?ts=5b5f17db#gid=227859291	PHESANT Transformation:NA-Notes:NA-Variable type:categorical-Phenotype ID:N20
Qualifications: Other professional qualifications eg: nursing, teaching	0.1687	0.1065	1.584	0.1133	1	0.0433	0.002207	1.021	0.008818	-0.007418	0.005674	357549	104241	253308	UK Biobank	https://docs.google.com/spreadsheets/d/1kvPoupSzsSFBNSztMzl04xMoSC3Kcx3CrjVf4yBmESU/edit?ts=5b5f17db#gid=227859291	PHESANT Transformation:6138_0 || CAT-MUL-BINARY-VAR 6 || NO_NAN Remove NA participants 510 || Removed 3135 examples != 6 but with missing value (<0) || sample 253308/104241(357549) ||-Notes:ACE touchscreen question Which of the following qualifications do you have? (You can select more than one) The following checks were performed: If code -7 was selected, then no additional choices were allowed. If code -3 was selected, then no additional choices were allowed. If the participant activated the Help button they were shown the message: A levels/AS levels and equivalent includes the Higher School Certificate O levels/GCSEs and equivalent includes the School Certificate.-Variable type:binary
Cancer diagnosed by doctor	0.3774	0.2383	1.584	0.1133	1	0.007038	0.001472	1.009	0.006458	-0.003226	0.004465	359981	28509	331472	UK Biobank	https://docs.google.com/spreadsheets/d/1kvPoupSzsSFBNSztMzl04xMoSC3Kcx3CrjVf4yBmESU/edit?ts=5b5f17db#gid=227859291	PHESANT Transformation:2453_0|| CAT-SINGLE || Inc(>=10): 1(28509) || Inc(>=10): 0(331472) || CAT-SINGLE-BINARY || sample 331472/28509(359981) ||-Notes:ACE touchscreen question Has a doctor ever told you that you have had cancer? If the participant activated the Help button they were shown the message: If you are unsure if you have been told you had cancer, select Do not know and you will be asked about this by an interviewer later during this visit.-Variable type:binary
Leg fat-free mass (left)	-0.107	0.06756	-1.583	0.1134	1	0.2618	0.01058	1.085	0.02379	0.002924	0.006686	354771			UK Biobank	https://docs.google.com/spreadsheets/d/1kvPoupSzsSFBNSztMzl04xMoSC3Kcx3CrjVf4yBmESU/edit?ts=5b5f17db#gid=227859291	PHESANT Transformation:23117_0|| CONTINUOUS MAIN || CONTINUOUS || ||-Notes:Body composition estimation by impedance measurement. Left leg fat free mass. Left leg fat free mass in Kg, 0.1 increments.-Variable type:continuous_raw
Ever worried more than most people would in similar situation	0.2726	0.1724	1.581	0.1138	1	0.05956	0.006409	1.005	0.007409	-0.00853	0.005422	98990	25623	73367	UK Biobank	https://docs.google.com/spreadsheets/d/1kvPoupSzsSFBNSztMzl04xMoSC3Kcx3CrjVf4yBmESU/edit?ts=5b5f17db#gid=227859291	PHESANT Transformation:20425_0|| CAT-SINGLE || Inc(>=10): 0(73367) || Inc(>=10): 1(25623) || CAT-SINGLE-BINARY || sample 73367/25623(98990) ||-Notes:Question asked: People differ a lot in how much they worry about things. Did you ever have a time when you worried a lot more than most people would in your situation?-Variable type:binary
Interferon gamma-induced Protein 10 (IP10)	0.7647	0.4842	1.579	0.1143	1	0.05855	0.0513	1.006	0.007266	-0.00561	0.004747	8293			Young Finns Study (YFS)	http://www.computationalmedicine.fi/data	Genome-wide Association Study Identifies 27 Loci Influencing Concentrations of Circulating Cytokines and Growth Factors
Leg fat mass (right)	-0.1102	0.06985	-1.577	0.1148	1	0.2152	0.00771	1.046	0.01662	-0.0003371	0.00607	354807			UK Biobank	https://docs.google.com/spreadsheets/d/1kvPoupSzsSFBNSztMzl04xMoSC3Kcx3CrjVf4yBmESU/edit?ts=5b5f17db#gid=227859291	PHESANT Transformation:23112_0|| CONTINUOUS MAIN || CONTINUOUS || ||-Notes:Body composition estimation by impedance measurement. Right leg fat mass Right leg fat mass in Kg, 0.1 increments.-Variable type:continuous_raw
Type of fat/oil used in cooking: Polyunsaturated margarine	-0.4683	0.2973	-1.575	0.1153	1	0.0236	0.009359	0.9912	0.00617	0.01308	0.004414	51427	4194	47233	UK Biobank	https://docs.google.com/spreadsheets/d/1kvPoupSzsSFBNSztMzl04xMoSC3Kcx3CrjVf4yBmESU/edit?ts=5b5f17db#gid=227859291	PHESANT Transformation:20090_0 || CAT-MUL-BINARY-VAR 371 || Indicator name x20082_0_0 || Remove indicator var NAs: 309767 || Remove indicator var <0: 0 || Removed 0 examples != 371 but with missing value (<0) || sample 47233/4194(51427) ||-Notes:This field indicates the type(s) of fats or oils the participant used when cooking yesterday. The data is an amalgamation of 16 individual Yes/No answers and 29 corresponding tick boxes.-Variable type:binary
Leg predicted mass (left)	-0.1061	0.06751	-1.572	0.1159	1	0.2618	0.01056	1.085	0.02376	0.003002	0.006678	354766			UK Biobank	https://docs.google.com/spreadsheets/d/1kvPoupSzsSFBNSztMzl04xMoSC3Kcx3CrjVf4yBmESU/edit?ts=5b5f17db#gid=227859291	PHESANT Transformation:23118_0|| CONTINUOUS MAIN || CONTINUOUS || ||-Notes:Body composition estimation by impedance measurement. Left leg predicted mass. in Kg, 0.1 increments.-Variable type:continuous_raw
Worked with materials containing asbestos: Often	-0.4755	0.3028	-1.57	0.1164	1	0.01584	0.006373	0.9972	0.006597	0.005817	0.004738	76457	1262	75195	UK Biobank	https://docs.google.com/spreadsheets/d/1kvPoupSzsSFBNSztMzl04xMoSC3Kcx3CrjVf4yBmESU/edit?ts=5b5f17db#gid=227859291	PHESANT Transformation:22612_0 || CAT-MUL-BINARY-VAR 2 || NO_NAN Remove NA participants 270383 || Removed 14356 examples != 2 but with missing value (<0) || sample 75195/1262(76457) ||-Notes:Participant asked Thinking about the place where you worked: Did you work with materials containing asbestos? Participants were allowed to skip answering this question.-Variable type:binary
Age deep-vein thrombosis (DVT, blood clot in leg) diagnosed	0.8813	0.5626	1.566	0.1172	1	0.06732	0.061	0.9963	0.005824	-0.009244	0.004385	6795			UK Biobank	https://docs.google.com/spreadsheets/d/1kvPoupSzsSFBNSztMzl04xMoSC3Kcx3CrjVf4yBmESU/edit?ts=5b5f17db#gid=227859291	PHESANT Transformation:4012_0|| INTEGER || reassignments: -1=NA|-3=NA || CONTINUOUS || ||-Notes:ACE touchscreen question What was your age when the blood clot in the leg (DVT) was first diagnosed? The following checks were performed: If answer If answer > Participants age then rejected If answer If answer > 69 then participant asked to confirm If the participant activated the Help button they were shown the message: If you are unsure, please provide an estimate or select Do not know. ~F4012~ was collected from participants who indicated they were told by a doctor that they have had a Blood clot in the leg (DVT) , as defined by their answers to ~F6152~-Variable type:continuous_raw
Workplace very noisy: Often	0.2661	0.1707	1.559	0.119	1	0.04626	0.005448	1.009	0.006129	-0.01213	0.004417	90653	17469	73184	UK Biobank	https://docs.google.com/spreadsheets/d/1kvPoupSzsSFBNSztMzl04xMoSC3Kcx3CrjVf4yBmESU/edit?ts=5b5f17db#gid=227859291	PHESANT Transformation:22606_0 || CAT-MUL-BINARY-VAR 2 || NO_NAN Remove NA participants 270211 || Removed 331 examples != 2 but with missing value (<0) || sample 73184/17469(90653) || SKIP_val:-121 < 0 ||-Notes:Participant asked Thinking about the place where you worked: Was it very noisy? Participants were allowed to skip answering this question.-Variable type:binary
Mineral and other dietary supplements: Selenium	-0.4195	0.2692	-1.558	0.1192	1	0.00655	0.00138	1.002	0.006557	0.009928	0.005356	360016	8518	351498	UK Biobank	https://docs.google.com/spreadsheets/d/1kvPoupSzsSFBNSztMzl04xMoSC3Kcx3CrjVf4yBmESU/edit?ts=5b5f17db#gid=227859291	PHESANT Transformation:6179_0 || CAT-MUL-BINARY-VAR 6 || NO_NAN Remove NA participants 514 || Removed 664 examples != 6 but with missing value (<0) || sample 351498/8518(360016) ||-Notes:ACE touchscreen question Do you regularly take any of the following? (You can select more than one answer) The following checks were performed: If code -7 was selected, then no additional choices were allowed. If code -3 was selected, then no additional choices were allowed.-Variable type:binary
Body mass index (BMI)	-0.1118	0.07177	-1.557	0.1194	1	0.243	0.008801	1.051	0.01762	0.002102	0.006516	354831			UK Biobank	https://docs.google.com/spreadsheets/d/1kvPoupSzsSFBNSztMzl04xMoSC3Kcx3CrjVf4yBmESU/edit?ts=5b5f17db#gid=227859291	PHESANT Transformation:23104_0|| CONTINUOUS MAIN || CONTINUOUS || ||-Notes:Body composition estimation by impedance measurement. Body Mass Index. Increments of 0.1 .-Variable type:continuous_raw
Endometriosis, IBD co-morbidity	0.3559	0.2287	1.556	0.1196	1	0.00571	0.001258	0.9856	0.006098	-0.004613	0.004293	361194	1516	359678	UK Biobank	https://docs.google.com/spreadsheets/d/1kvPoupSzsSFBNSztMzl04xMoSC3Kcx3CrjVf4yBmESU/edit?ts=5b5f17db#gid=227859291	PHESANT Transformation:NA-Notes:NA-Variable type:categorical-Phenotype ID:IBD_ENDOMETRIOSIS
Diagnoses - main ICD10: N80 Endometriosis	0.3559	0.2287	1.556	0.1196	1	0.00571	0.001258	0.9856	0.006098	-0.004613	0.004293	361194	1496	359698	UK Biobank	https://docs.google.com/spreadsheets/d/1kvPoupSzsSFBNSztMzl04xMoSC3Kcx3CrjVf4yBmESU/edit?ts=5b5f17db#gid=227859291	PHESANT Transformation:NA-Notes:NA-Variable type:categorical-Phenotype ID:N80
Spread type: Never/rarely use spread	-0.1875	0.1205	-1.556	0.1198	1	0.02165	0.00174	1.006	0.00675	0.004566	0.004642	360291	36579	323712	UK Biobank	https://docs.google.com/spreadsheets/d/1kvPoupSzsSFBNSztMzl04xMoSC3Kcx3CrjVf4yBmESU/edit?ts=5b5f17db#gid=227859291	PHESANT Transformation:1428_0 || CAT-SINGLE || CAT-SINGLE-BINARY-VAR: 0 || Inc(>=10): 0(36579) ||-Notes:ACE touchscreen question What type of spread do you mainly use? If the participant activated the Help button they were shown the message: If you use more than one type of spread, please select the one that you use the most. If you are unsure, select Do not know.-Variable type:binary
Neoplasms	0.3017	0.1947	1.55	0.1211	1	0.01527	0.001771	1.016	0.007957	-0.004176	0.004793	361194	70178	291016	UK Biobank	https://docs.google.com/spreadsheets/d/1kvPoupSzsSFBNSztMzl04xMoSC3Kcx3CrjVf4yBmESU/edit?ts=5b5f17db#gid=227859291	PHESANT Transformation:NA-Notes:NA-Variable type:categorical-Phenotype ID:II_NEOPLASM
Diagnoses - main ICD10: I26 Pulmonary embolism	0.3844	0.249	1.544	0.1226	1	0.004107	0.001493	1.008	0.007499	-0.005199	0.003898	361194	2118	359076	UK Biobank	https://docs.google.com/spreadsheets/d/1kvPoupSzsSFBNSztMzl04xMoSC3Kcx3CrjVf4yBmESU/edit?ts=5b5f17db#gid=227859291	PHESANT Transformation:NA-Notes:NA-Variable type:categorical-Phenotype ID:I26
Age at last episode of depression	-0.4286	0.2777	-1.543	0.1227	1	0.0301	0.007297	1.001	0.006961	0.004589	0.004474	59260			UK Biobank	https://docs.google.com/spreadsheets/d/1kvPoupSzsSFBNSztMzl04xMoSC3Kcx3CrjVf4yBmESU/edit?ts=5b5f17db#gid=227859291	PHESANT Transformation:20434_0|| INTEGER || reassignments: -121=NA|-818=NA || CONTINUOUS || ||-Notes:Question asked: About how old were you the LAST time you had a period of two weeks like this? (Whether or not you received any help for it.) Question was asked when ~F20446~ was Yes or ~F20441~ was Yes.-Variable type:continuous_raw
Gas or solid-fuel cooking/heating: None of the above	0.4589	0.2976	1.542	0.123	1	0.004328	0.001246	1.001	0.006169	-0.006252	0.004299	360066	63653	296413	UK Biobank	https://docs.google.com/spreadsheets/d/1kvPoupSzsSFBNSztMzl04xMoSC3Kcx3CrjVf4yBmESU/edit?ts=5b5f17db#gid=227859291	PHESANT Transformation:6139_0 || CAT-MUL-BINARY-VAR 100 || NO_NAN Remove NA participants 510 || Removed 618 examples != 100 but with missing value (<0) || sample 296413/63653(360066) ||-Notes:ACE touchscreen question Do you have any of the following in your home? (You can select more than one answer) The following checks were performed: If code -7 was selected, then no additional choices were allowed. If code -1 was selected, then no additional choices were allowed. If code -3 was selected, then no additional choices were allowed. If the participant activated the Help button they were shown the message: Solid fuel refers to wood or coal. Regular use is when you use this for most days of the week in the winter time.-Variable type:binary
Completion status of test: Fully completed	0.5451	0.3539	1.54	0.1235	1	0.01919	0.008635	1.003	0.006217	-0.005867	0.004711	54007	50215	3792	UK Biobank	https://docs.google.com/spreadsheets/d/1kvPoupSzsSFBNSztMzl04xMoSC3Kcx3CrjVf4yBmESU/edit?ts=5b5f17db#gid=227859291	PHESANT Transformation:6020_0 || CAT-SINGLE || CAT-SINGLE-BINARY-VAR: 1 || Inc(>=10): 1(50215) ||-Notes:Completion status of test 1, Fully completed / 31, Participant wanted to stop early / 32, Participant reported chest-pain and/or other discomfort / 33, Heart rate reached safety level / 34, Incomplete - other reason-Variable type:binary
Leg fat percentage (right)	-0.1047	0.06806	-1.539	0.1239	1	0.2268	0.006378	1.073	0.01688	-0.001026	0.006113	354811			UK Biobank	https://docs.google.com/spreadsheets/d/1kvPoupSzsSFBNSztMzl04xMoSC3Kcx3CrjVf4yBmESU/edit?ts=5b5f17db#gid=227859291	PHESANT Transformation:23111_0|| CONTINUOUS MAIN || CONTINUOUS || ||-Notes:Body composition estimation by impedance measurement. Right leg fat percentages Range 1-75% in 0.1% increments.-Variable type:continuous_raw
Nervous feelings	0.1966	0.128	1.536	0.1244	1	0.0637	0.003659	1.015	0.01128	-0.01165	0.007027	351829	83120	268709	UK Biobank	https://docs.google.com/spreadsheets/d/1kvPoupSzsSFBNSztMzl04xMoSC3Kcx3CrjVf4yBmESU/edit?ts=5b5f17db#gid=227859291	PHESANT Transformation:1970_0|| CAT-SINGLE || Inc(>=10): 0(268709) || Inc(>=10): 1(83120) || CAT-SINGLE-BINARY || sample 268709/83120(351829) ||-Notes:ACE touchscreen question Would you call yourself a nervous person? If the participant activated the Help button they were shown the message: Work through these questions quickly and do not think about the exact meaning of the question-Variable type:binary
Never eat eggs, dairy, wheat, sugar: Dairy products	-0.4344	0.2832	-1.534	0.125	1	0.003733	0.001215	1.013	0.00603	0.002355	0.004494	359777	7923	351854	UK Biobank	https://docs.google.com/spreadsheets/d/1kvPoupSzsSFBNSztMzl04xMoSC3Kcx3CrjVf4yBmESU/edit?ts=5b5f17db#gid=227859291	PHESANT Transformation:6144_0 || CAT-MUL-BINARY-VAR 2 || NO_NAN Remove NA participants 1417 || Removed 0 examples != 2 but with missing value (<0) || sample 351854/7923(359777) ||-Notes:ACE touchscreen question Which of the following do you NEVER eat? (You can select more than one answer) The following checks were performed: If code 5 was selected, then no additional choices were allowed. If code -3 was selected, then no additional choices were allowed.-Variable type:binary
Diagnoses - main ICD10: K90 Intestinal malabsorption	0.4193	0.2734	1.533	0.1252	1	0.003944	0.001521	0.9976	0.006994	-0.009554	0.005043	361194	922	360272	UK Biobank	https://docs.google.com/spreadsheets/d/1kvPoupSzsSFBNSztMzl04xMoSC3Kcx3CrjVf4yBmESU/edit?ts=5b5f17db#gid=227859291	PHESANT Transformation:NA-Notes:NA-Variable type:categorical-Phenotype ID:K90
Vitamin D (quantile) both_sexes	-0.1372	0.0899	-1.526	0.1269	1	0.09688	0.01986	0.9999	0.03139	0.002506	0.005765	400000			UK Biobank	http://www.nealelab.is/uk-biobank/
Treatment/medication code: paracetamol	0.1571	0.1031	1.524	0.1275	1	0.03257	0.002058	1.019	0.007565	-0.006505	0.005053	361141	66347	294794	UK Biobank	https://docs.google.com/spreadsheets/d/1kvPoupSzsSFBNSztMzl04xMoSC3Kcx3CrjVf4yBmESU/edit?ts=5b5f17db#gid=227859291	PHESANT Transformation:20003_0 || CAT-MUL-BINARY-VAR 2038460150 || Indicator name x137_0_0 || Remove indicator var NAs: 53 || Remove indicator var <0: 0 || Removed 0 examples != 2038460150 but with missing value (<0) || sample 294794/66347(361141) ||-Notes:Code for treatment Negative codes indicate free-text entry.-Variable type:binary
Direct bilirubin	0.1244	0.08183	1.52	0.1285	1	0.1137	0.05273	1.22	0.03968	-0.005674	0.00592	340934	340934		UK Biobank (EUR)	https://pan-ukb-us-east-1.s3.amazonaws.com/sumstats_flat_files/biomarkers-30660-both_sexes-irnt.tsv.bgz	EUR: biomarkers : 30660 : Biological samples > Assay results > Blood assays > Blood biochemistry
FI6 : conditional arithmetic	0.2086	0.1373	1.519	0.1287	1	0.0909	0.006012	1.002	0.006916	0.005156	0.005538	102181	69944	32237	UK Biobank	https://docs.google.com/spreadsheets/d/1kvPoupSzsSFBNSztMzl04xMoSC3Kcx3CrjVf4yBmESU/edit?ts=5b5f17db#gid=227859291	PHESANT Transformation:4990_0|| CAT-SINGLE || reassignments: 68=0|69=1|70=0|71=0|72=0|-1=0 || Inc(>=10): 0(32237) || Inc(>=10): 1(69944) || CAT-SINGLE-BINARY || sample 32237/69944(102181) ||-Notes:ACE touchscreen question If sixty is more than half of seventy-five, multiply twenty-three by three. If not subtract 15 from eighty-five. Is the answer?. Part 6 of Fluid Intelligence test. Offered choice from 68, 69, 70, 71, 72.-Variable type:binary
Headaches for 3+ months	0.3138	0.207	1.516	0.1295	1	0.05616	0.006921	1.003	0.00638	-0.007731	0.005448	70181	32075	38106	UK Biobank	https://docs.google.com/spreadsheets/d/1kvPoupSzsSFBNSztMzl04xMoSC3Kcx3CrjVf4yBmESU/edit?ts=5b5f17db#gid=227859291	PHESANT Transformation:3799_0|| CAT-SINGLE || Inc(>=10): 1(32075) || Inc(>=10): 0(38106) || CAT-SINGLE-BINARY || sample 38106/32075(70181) ||-Notes:ACE touchscreen question Have you had headaches for more than 3 months? ~F3799~ was collected from participants who indicated that in the last month they experienced headache that interfered with their usual activities, as defined by their answers to ~F6159~-Variable type:binary
Bipolar and major depression status: Bipolar I Disorder	-0.5225	0.345	-1.515	0.1299	1	0.01034	0.00539	1.004	0.006702	0.004951	0.00499	86895	556	86339	UK Biobank	https://docs.google.com/spreadsheets/d/1kvPoupSzsSFBNSztMzl04xMoSC3Kcx3CrjVf4yBmESU/edit?ts=5b5f17db#gid=227859291	PHESANT Transformation:20126_0 || CAT-SINGLE || CAT-SINGLE-BINARY-VAR: 1 || Inc(>=10): 1(556) ||-Notes:Bipolar and major depression status. This derived data field has come from Professor Jill Pell from the Institute of Health &amp; Wellbeing, University of Glasgow. Methods on how these fields were derived can be found in the Additional Resources tab.-Variable type:binary
Monocyte percentage	-0.1507	0.09959	-1.513	0.1302	1	0.09325	0.012	1.14	0.03633	0.002584	0.006037	349861			UK Biobank	https://docs.google.com/spreadsheets/d/1kvPoupSzsSFBNSztMzl04xMoSC3Kcx3CrjVf4yBmESU/edit?ts=5b5f17db#gid=227859291	PHESANT Transformation:30190_0|| CONTINUOUS MAIN || CONTINUOUS || ||-Notes:Result of Monocytes Percentage assay, performed on blood sample, obtained from UK Biobank assessment centre visit. Monocytes (percentage) is calculated as the proportion of monocytes in the leukocytes.-Variable type:continuous_raw
Whole body fat mass	-0.09894	0.06551	-1.51	0.131	1	0.2315	0.008121	1.054	0.01783	-0.001577	0.005983	354244			UK Biobank	https://docs.google.com/spreadsheets/d/1kvPoupSzsSFBNSztMzl04xMoSC3Kcx3CrjVf4yBmESU/edit?ts=5b5f17db#gid=227859291	PHESANT Transformation:23100_0|| CONTINUOUS MAIN || CONTINUOUS || ||-Notes:Body composition estimation by impedance measurement. Fat mass Total fat mass in Kg, in 0.1Kg increments.-Variable type:continuous_raw
Albumin	0.1211	0.08033	1.507	0.1318	1	0.118	0.008089	1.264	0.03921	-0.005361	0.006161	367192	367192		UK Biobank (EUR)	https://pan-ukb-us-east-1.s3.amazonaws.com/sumstats_flat_files/biomarkers-30600-both_sexes-irnt.tsv.bgz	EUR: biomarkers : 30600 : Biological samples > Assay results > Blood assays > Blood biochemistry
Smoking status: Current	-0.1489	0.09886	-1.506	0.1321	1	0.05008	0.002591	1.012	0.008533	0.002058	0.005355	359706	37088	322618	UK Biobank	https://docs.google.com/spreadsheets/d/1kvPoupSzsSFBNSztMzl04xMoSC3Kcx3CrjVf4yBmESU/edit?ts=5b5f17db#gid=227859291	PHESANT Transformation:20116_0 || CAT-SINGLE || CAT-SINGLE-BINARY-VAR: 2 || Inc(>=10): 2(37088) ||-Notes:This field summarises the current/past smoking status of the participant.-Variable type:binary
Diagnoses - main ICD10: N60 Benign mammary dysplasia	0.5407	0.3592	1.506	0.1322	1	0.002758	0.001293	0.9895	0.006763	-0.01171	0.004648	361194	1157	360037	UK Biobank	https://docs.google.com/spreadsheets/d/1kvPoupSzsSFBNSztMzl04xMoSC3Kcx3CrjVf4yBmESU/edit?ts=5b5f17db#gid=227859291	PHESANT Transformation:NA-Notes:NA-Variable type:categorical-Phenotype ID:N60
Treatment/medication code: terbinafine	-0.4984	0.3318	-1.502	0.1331	1	0.002596	0.001256	0.9963	0.006288	0.006026	0.004675	361141	700	360441	UK Biobank	https://docs.google.com/spreadsheets/d/1kvPoupSzsSFBNSztMzl04xMoSC3Kcx3CrjVf4yBmESU/edit?ts=5b5f17db#gid=227859291	PHESANT Transformation:20003_0 || CAT-MUL-BINARY-VAR 1140927328 || Indicator name x137_0_0 || Remove indicator var NAs: 53 || Remove indicator var <0: 0 || Removed 0 examples != 1140927328 but with missing value (<0) || sample 360441/700(361141) ||-Notes:Code for treatment Negative codes indicate free-text entry.-Variable type:binary
Leg fat mass (left)	-0.1037	0.06913	-1.501	0.1335	1	0.2153	0.007733	1.047	0.01657	-0.000573	0.006025	354788			UK Biobank	https://docs.google.com/spreadsheets/d/1kvPoupSzsSFBNSztMzl04xMoSC3Kcx3CrjVf4yBmESU/edit?ts=5b5f17db#gid=227859291	PHESANT Transformation:23116_0|| CONTINUOUS MAIN || CONTINUOUS || ||-Notes:Body composition estimation by impedance measurement. Left leg fat mass Left leg free mass in Kg, 0.1 increments.-Variable type:continuous_raw
Ever addicted to alcohol	-0.4766	0.318	-1.499	0.1339	1	0.1946	0.06955	0.9982	0.006338	0.01009	0.004623	6514	2778	3736	UK Biobank	https://docs.google.com/spreadsheets/d/1kvPoupSzsSFBNSztMzl04xMoSC3Kcx3CrjVf4yBmESU/edit?ts=5b5f17db#gid=227859291	PHESANT Transformation:20406_0|| CAT-SINGLE || Inc(>=10): 1(2778) || Inc(>=10): 0(3736) || CAT-SINGLE-BINARY || sample 3736/2778(6514) ||-Notes:Question asked: Have you been addicted to alcohol? Question was asked when ~F20401~ was Yes.-Variable type:binary
Dorsalgia	-0.236	0.1578	-1.496	0.1348	1	0.01411	0.001573	0.9974	0.006663	-0.002546	0.004911	361194	8799	352395	UK Biobank	https://docs.google.com/spreadsheets/d/1kvPoupSzsSFBNSztMzl04xMoSC3Kcx3CrjVf4yBmESU/edit?ts=5b5f17db#gid=227859291	PHESANT Transformation:NA-Notes:NA-Variable type:categorical-Phenotype ID:M13_DORSALGIA
Diagnoses - main ICD10: M54 Dorsalgia	-0.236	0.1578	-1.496	0.1348	1	0.01411	0.001573	0.9974	0.006663	-0.002546	0.004911	361194	8361	352833	UK Biobank	https://docs.google.com/spreadsheets/d/1kvPoupSzsSFBNSztMzl04xMoSC3Kcx3CrjVf4yBmESU/edit?ts=5b5f17db#gid=227859291	PHESANT Transformation:NA-Notes:NA-Variable type:categorical-Phenotype ID:M54
Job SOC coding: Conference and exhibition managers	-0.4174	0.2797	-1.492	0.1356	1	0.01864	0.005198	0.9843	0.008193	0.008149	0.006265	91149	104	91045	UK Biobank	https://docs.google.com/spreadsheets/d/1kvPoupSzsSFBNSztMzl04xMoSC3Kcx3CrjVf4yBmESU/edit?ts=5b5f17db#gid=227859291	PHESANT Transformation:22617_0 || CAT-MUL-BINARY-VAR 1222 || NO_NAN Remove NA participants 270045 || Removed 0 examples != 1222 but with missing value (<0) || sample 91045/104(91149) ||-Notes:Each self-coded job group was mapped to a 4-digit SOC2003 coding. In some cases several self-coded job groups map to the same SOC2003 coding as the input interface was designed to help untrained users classify their job according to the criteria/paths that would seem most natural to them. It was not thought practical to ask participants to code their job to the more detailed levels of the SOC2003 coding.-Variable type:binary
Mental health problems ever diagnosed by a professional: Depression	0.1975	0.1326	1.489	0.1365	1	0.04948	0.004936	1.003	0.006992	-0.005421	0.004361	117782	25087	92695	UK Biobank	https://docs.google.com/spreadsheets/d/1kvPoupSzsSFBNSztMzl04xMoSC3Kcx3CrjVf4yBmESU/edit?ts=5b5f17db#gid=227859291	PHESANT Transformation:20544_0 || CAT-MUL-BINARY-VAR 11 || Indicator name x20400_0_0 || Remove indicator var NAs: 243105 || Removed 307 examples != 11 but with missing value (<0) || sample 92695/25087(117782) ||-Notes:Question asked: Have you been diagnosed with one or more of the following mental health problems by a professional, even if you don't have it currently? (tick all that apply): Participant was offered a set of options which have been combined here into a single answer-Variable type:binary
Heel bone mineral density (BMD) T-score, automated (left)	-0.1667	0.1121	-1.487	0.137	1	0.2564	0.02933	1.026	0.01831	0.003476	0.006951	114630			UK Biobank	https://docs.google.com/spreadsheets/d/1kvPoupSzsSFBNSztMzl04xMoSC3Kcx3CrjVf4yBmESU/edit?ts=5b5f17db#gid=227859291	PHESANT Transformation:4106_0|| CONTINUOUS MAIN || CONTINUOUS || ||-Notes:This T-score is calculated from the ultrasound heel BMD measurement and is based on a person's bone density compared with what is normally expected in someone of the same sex. The units of the T-score are the number of standard deviations (SD) that the bone density is above or below the standard.-Variable type:continuous_raw
Heel quantitative ultrasound index (QUI), direct entry (left)	-0.1666	0.1121	-1.487	0.137	1	0.2564	0.02933	1.026	0.01831	0.003478	0.006951	114630			UK Biobank	https://docs.google.com/spreadsheets/d/1kvPoupSzsSFBNSztMzl04xMoSC3Kcx3CrjVf4yBmESU/edit?ts=5b5f17db#gid=227859291	PHESANT Transformation:4104_0|| CONTINUOUS MAIN || CONTINUOUS || ||-Notes:The QUI or 'stiffness' is based on measure of the speed of sound and broadband ultrasound attenuation. Direct entry.-Variable type:continuous_raw
Seen doctor (GP) for nerves, anxiety, tension or depression	0.1314	0.08885	1.479	0.1392	1	0.06088	0.002999	1.009	0.009425	-0.005512	0.005348	358693	123528	235165	UK Biobank	https://docs.google.com/spreadsheets/d/1kvPoupSzsSFBNSztMzl04xMoSC3Kcx3CrjVf4yBmESU/edit?ts=5b5f17db#gid=227859291	PHESANT Transformation:2090_0|| CAT-SINGLE || Inc(>=10): 0(235165) || Inc(>=10): 1(123528) || CAT-SINGLE-BINARY || sample 235165/123528(358693) ||-Notes:ACE touchscreen question Have you ever seen a general practitioner (GP) for nerves, anxiety, tension or depression?-Variable type:binary
Workplace very noisy: Rarely/never	-0.3127	0.2118	-1.476	0.1399	1	0.02732	0.005341	1.003	0.005997	0.004138	0.005043	90897	69515	21382	UK Biobank	https://docs.google.com/spreadsheets/d/1kvPoupSzsSFBNSztMzl04xMoSC3Kcx3CrjVf4yBmESU/edit?ts=5b5f17db#gid=227859291	PHESANT Transformation:22606_0 || CAT-MUL-BINARY-VAR 0 || NO_NAN Remove NA participants 270211 || Removed 86 examples != 0 but with missing value (<0) || sample 21382/69515(90897) ||-Notes:Participant asked Thinking about the place where you worked: Was it very noisy? Participants were allowed to skip answering this question.-Variable type:binary
Diagnoses - main ICD10: J44 Other chronic obstructive pulmonary disease	0.3919	0.2668	1.469	0.1419	1	0.00754	0.001439	0.997	0.006579	-0.009596	0.004905	361194	1531	359663	UK Biobank	https://docs.google.com/spreadsheets/d/1kvPoupSzsSFBNSztMzl04xMoSC3Kcx3CrjVf4yBmESU/edit?ts=5b5f17db#gid=227859291	PHESANT Transformation:NA-Notes:NA-Variable type:categorical-Phenotype ID:J44
Treatment/medication code: atenolol	-0.2447	0.1667	-1.468	0.1421	1	0.01629	0.001761	1.021	0.007795	0.006338	0.005227	361141	13951	347190	UK Biobank	https://docs.google.com/spreadsheets/d/1kvPoupSzsSFBNSztMzl04xMoSC3Kcx3CrjVf4yBmESU/edit?ts=5b5f17db#gid=227859291	PHESANT Transformation:20003_0 || CAT-MUL-BINARY-VAR 1140866738 || Indicator name x137_0_0 || Remove indicator var NAs: 53 || Remove indicator var <0: 0 || Removed 0 examples != 1140866738 but with missing value (<0) || sample 347190/13951(361141) ||-Notes:Code for treatment Negative codes indicate free-text entry.-Variable type:binary
Non-cancer illness code, self-reported: atrial fibrillation	-0.3174	0.2162	-1.468	0.1422	1	0.006072	0.001979	1.018	0.008066	0.002643	0.004121	361141	2828	358313	UK Biobank	https://docs.google.com/spreadsheets/d/1kvPoupSzsSFBNSztMzl04xMoSC3Kcx3CrjVf4yBmESU/edit?ts=5b5f17db#gid=227859291	PHESANT Transformation:20002_0 || CAT-MUL-BINARY-VAR 1471 || Indicator name x135_0_0 || Remove indicator var NAs: 53 || Remove indicator var <0: 0 || Removed 0 examples != 1471 but with missing value (<0) || sample 358313/2828(361141) ||-Notes:Code for non-cancer illness. If the participant was uncertain of the type of illness they had had, then they described it to the interviewer (a trained nurse) who attempted to place it within the coding tree. If the illness could not be located in the coding tree then the interviewer entered a free-text description of it. These free-text descriptions were subsequently examined by a doctor and, where possible, matched to entries in the coding tree. Free-text descriptions which could not be matched with very high probability have been marked as unclassifiable.-Variable type:binary
Diagnoses - main ICD10: I50 Heart failure	-0.3586	0.2444	-1.467	0.1423	1	0.004947	0.001182	0.9982	0.006077	0.005422	0.004967	361194	1088	360106	UK Biobank	https://docs.google.com/spreadsheets/d/1kvPoupSzsSFBNSztMzl04xMoSC3Kcx3CrjVf4yBmESU/edit?ts=5b5f17db#gid=227859291	PHESANT Transformation:NA-Notes:NA-Variable type:categorical-Phenotype ID:I50
Why reduced smoking: Illness or ill health	-0.4147	0.2833	-1.464	0.1432	1	0.1155	0.0385	0.9929	0.006018	0.005305	0.004569	11443	1604	9839	UK Biobank	https://docs.google.com/spreadsheets/d/1kvPoupSzsSFBNSztMzl04xMoSC3Kcx3CrjVf4yBmESU/edit?ts=5b5f17db#gid=227859291	PHESANT Transformation:6158_0 || CAT-MUL-BINARY-VAR 1 || NO_NAN Remove NA participants 349256 || Removed 495 examples != 1 but with missing value (<0) || sample 9839/1604(11443) ||-Notes:ACE touchscreen question Why did you reduce your smoking? (You can select more than one answer) The following checks were performed: If code -7 was selected, then no additional choices were allowed. If code -1 was selected, then no additional choices were allowed. If code -3 was selected, then no additional choices were allowed. ~F6158~ was collected from participants who indicated they currently smoke tobacco on most or all days, as defined by their answers to ~F1239~ and those who smoke less nowadays than 10 years ago, as defined by their answers to ~F1239~-Variable type:binary
Reason for reducing amount of alcohol drunk: Illness or ill health	0.3798	0.2598	1.462	0.1437	1	0.01062	0.003332	1.007	0.006506	-0.003526	0.004602	134033	9512	124521	UK Biobank	https://docs.google.com/spreadsheets/d/1kvPoupSzsSFBNSztMzl04xMoSC3Kcx3CrjVf4yBmESU/edit?ts=5b5f17db#gid=227859291	PHESANT Transformation:2664_0 || CAT-SINGLE || CAT-SINGLE-BINARY-VAR: 1 || Inc(>=10): 1(9512) ||-Notes:ACE touchscreen question Why did you reduce the amount you drank? ~F2664~ was collected from participants who indicated they drink alcohol, as defined by their answers to ~F1558~ and they drink less nowadays than 10 years ago, as defined by their answers to ~F1558~-Variable type:binary
Birth weight	0.1399	0.09615	1.455	0.1457	1	0.09803	0.005235	1.045	0.01204	-0.007112	0.005136	205475			UK Biobank	https://docs.google.com/spreadsheets/d/1kvPoupSzsSFBNSztMzl04xMoSC3Kcx3CrjVf4yBmESU/edit?ts=5b5f17db#gid=227859291	PHESANT Transformation:20022_0|| CONTINUOUS MAIN || CONTINUOUS || ||-Notes:Participants were asked to enter their own birth-weight. The weight could be entered either in Kg or in Imperial pounds+ounces. Values entered as Imperial units are held in ~F121~ and ~F122~, and their values have been converted into Kg and incorporated into this field.-Variable type:continuous_raw
Dentures	-0.1375	0.09461	-1.453	0.1462	1	0.09494	0.003931	1.072	0.009622	0.0014	0.006122	461031	77714	383317	UK Biobank	https://data.bris.ac.uk/data/dataset/2j2rqgzedxlq02oqbb4vmycnc2	UK Biobank GWAS on having dentures
Ever felt worried, tense, or anxious for most of a month or longer	0.2031	0.14	1.451	0.1469	1	0.05607	0.004938	0.9924	0.006504	0.001516	0.00512	110315	29351	80964	UK Biobank	https://docs.google.com/spreadsheets/d/1kvPoupSzsSFBNSztMzl04xMoSC3Kcx3CrjVf4yBmESU/edit?ts=5b5f17db#gid=227859291	PHESANT Transformation:20421_0|| CAT-SINGLE || Inc(>=10): 1(29351) || Inc(>=10): 0(80964) || CAT-SINGLE-BINARY || sample 80964/29351(110315) ||-Notes:Question asked: Have you ever had a period lasting one month or longer when most of the time you felt worried, tense, or anxious?-Variable type:binary
Age at last live birth	0.1755	0.1212	1.447	0.1478	1	0.09202	0.005729	1.016	0.008628	0.004298	0.005074	131806			UK Biobank	https://docs.google.com/spreadsheets/d/1kvPoupSzsSFBNSztMzl04xMoSC3Kcx3CrjVf4yBmESU/edit?ts=5b5f17db#gid=227859291	PHESANT Transformation:2764_0|| INTEGER || reassignments: -4=NA|-3=NA || CONTINUOUS || ||-Notes:ACE touchscreen question How old were you when you had your LAST child? The following checks were performed: If answer If answer > 65 then rejected If answer > Participants age then rejected If answer If answer If answer > 48 then participant asked to confirm If answer > Age when periods stopped then participant asked to confirm ~F2764~ was collected from women who indicated they had given birth to more than one child, as defined by their answers to ~F2734~-Variable type:continuous_raw
Adhesive capsulitis of shoulder	0.411	0.2841	1.447	0.148	1	0.00337	0.00115	0.9979	0.006124	-0.01248	0.004372	361194	1198	359996	UK Biobank	https://docs.google.com/spreadsheets/d/1kvPoupSzsSFBNSztMzl04xMoSC3Kcx3CrjVf4yBmESU/edit?ts=5b5f17db#gid=227859291	PHESANT Transformation:NA-Notes:NA-Variable type:categorical-Phenotype ID:M13_ADHCAPSULITIS
Arm fat mass (right)	-0.1024	0.0708	-1.446	0.1481	1	0.2062	0.007946	1.038	0.01617	-0.0007329	0.006103	354736			UK Biobank	https://docs.google.com/spreadsheets/d/1kvPoupSzsSFBNSztMzl04xMoSC3Kcx3CrjVf4yBmESU/edit?ts=5b5f17db#gid=227859291	PHESANT Transformation:23120_0|| CONTINUOUS MAIN || CONTINUOUS || ||-Notes:Body composition estimation by impedance measurement. Right arm fat mass. Right arm fat mass in Kg, 0.1 increments.-Variable type:continuous_raw
Transport type for commuting to job workplace: Car/motor vehicle	0.246	0.1703	1.445	0.1485	1	0.02454	0.002757	1.018	0.006707	-0.007504	0.004447	190832	152481	38351	UK Biobank	https://docs.google.com/spreadsheets/d/1kvPoupSzsSFBNSztMzl04xMoSC3Kcx3CrjVf4yBmESU/edit?ts=5b5f17db#gid=227859291	PHESANT Transformation:6143_0 || CAT-MUL-BINARY-VAR 1 || NO_NAN Remove NA participants 170220 || Removed 142 examples != 1 but with missing value (<0) || sample 38351/152481(190832) ||-Notes:ACE touchscreen question What types of transport do you use to get to and from work? (You can select more than one answer) The following checks were performed: If code -7 was selected, then no additional choices were allowed. If code -3 was selected, then no additional choices were allowed. If the participant activated the Help button they were shown the message: If you have more than one 'current job' then answer this question for your MAIN job only. If you use more than one form of transport then select all that apply ~F6143~ was collected from participants who indicated they were in paid employment or self-employed, as defined by their answers to ~F6142~ except those who indicated they always work from home, as defined by their answers to ~F6142~-Variable type:binary
Medication for cholesterol, blood pressure, diabetes, or take exogenous hormones: Oral contraceptive pill or minipill	0.5008	0.3468	1.444	0.1487	1	0.005555	0.002472	0.9897	0.006056	-0.006093	0.005	193148	5042	188106	UK Biobank	https://docs.google.com/spreadsheets/d/1kvPoupSzsSFBNSztMzl04xMoSC3Kcx3CrjVf4yBmESU/edit?ts=5b5f17db#gid=227859291	PHESANT Transformation:6153_0 || CAT-MUL-BINARY-VAR 5 || NO_NAN Remove NA participants 167294 || Removed 752 examples != 5 but with missing value (<0) || sample 188106/5042(193148) ||-Notes:ACE touchscreen question Do you regularly take any of the following medications? (You can select more than one answer) The following checks were performed: If code -7 was selected, then no additional choices were allowed. If code -1 was selected, then no additional choices were allowed. If code -3 was selected, then no additional choices were allowed. If the participant activated the Help button they were shown the message: If you are not sure if you take any of the types of medications, enter Do not know. You will be asked to provide all of the medications that you take later in the visit.-Variable type:binary
Year ended full time education	0.1577	0.1097	1.438	0.1504	1	0.1471	0.007705	1.037	0.007517	0.0005735	0.005687	91777			UK Biobank	https://docs.google.com/spreadsheets/d/1kvPoupSzsSFBNSztMzl04xMoSC3Kcx3CrjVf4yBmESU/edit?ts=5b5f17db#gid=227859291	PHESANT Transformation:22501_0|| INTEGER || reassignments: -1=NA|-2=NA|-3=NA || CONTINUOUS || ||-Notes:Year ended full time education-Variable type:continuous_raw
Treatment/medication code: digoxin	-0.4573	0.3194	-1.432	0.1522	1	0.003019	0.001213	1.002	0.006389	0.009005	0.004469	361141	921	360220	UK Biobank	https://docs.google.com/spreadsheets/d/1kvPoupSzsSFBNSztMzl04xMoSC3Kcx3CrjVf4yBmESU/edit?ts=5b5f17db#gid=227859291	PHESANT Transformation:20003_0 || CAT-MUL-BINARY-VAR 2038459814 || Indicator name x137_0_0 || Remove indicator var NAs: 53 || Remove indicator var <0: 0 || Removed 0 examples != 2038459814 but with missing value (<0) || sample 360220/921(361141) ||-Notes:Code for treatment Negative codes indicate free-text entry.-Variable type:binary
Leg fat percentage (left)	-0.09476	0.06627	-1.43	0.1527	1	0.2271	0.006457	1.078	0.01694	-0.0007501	0.005924	354791			UK Biobank	https://docs.google.com/spreadsheets/d/1kvPoupSzsSFBNSztMzl04xMoSC3Kcx3CrjVf4yBmESU/edit?ts=5b5f17db#gid=227859291	PHESANT Transformation:23115_0|| CONTINUOUS MAIN || CONTINUOUS || ||-Notes:Body composition estimation by impedance measurement. Left leg fat percentage Range 1-75% in 0.1% increments.-Variable type:continuous_raw
Heel bone mineral density (BMD) (left)	-0.1602	0.1121	-1.429	0.1531	1	0.2605	0.02953	1.026	0.01853	0.002571	0.006957	114561			UK Biobank	https://docs.google.com/spreadsheets/d/1kvPoupSzsSFBNSztMzl04xMoSC3Kcx3CrjVf4yBmESU/edit?ts=5b5f17db#gid=227859291	PHESANT Transformation:4105_0|| CONTINUOUS MAIN || CONTINUOUS || ||-Notes:Estimation of bone mineral density (BMD) in the left heel is based on the Quantitative Ultrasound Index through the calcaneus. Direct entry.-Variable type:continuous_raw
Mineral and other dietary supplements: Glucosamine	0.1597	0.1119	1.428	0.1534	1	0.02368	0.001804	1.008	0.007023	-0.005627	0.004296	360016	70218	289798	UK Biobank	https://docs.google.com/spreadsheets/d/1kvPoupSzsSFBNSztMzl04xMoSC3Kcx3CrjVf4yBmESU/edit?ts=5b5f17db#gid=227859291	PHESANT Transformation:6179_0 || CAT-MUL-BINARY-VAR 2 || NO_NAN Remove NA participants 514 || Removed 664 examples != 2 but with missing value (<0) || sample 289798/70218(360016) || SKIP_val:-3 < 0 ||-Notes:ACE touchscreen question Do you regularly take any of the following? (You can select more than one answer) The following checks were performed: If code -7 was selected, then no additional choices were allowed. If code -3 was selected, then no additional choices were allowed.-Variable type:binary
Ever had same-sex intercourse	0.2306	0.1619	1.424	0.1544	1	0.01134	0.001587	1.01	0.006281	0.000227	0.004725	326849	11109	315740	UK Biobank	https://docs.google.com/spreadsheets/d/1kvPoupSzsSFBNSztMzl04xMoSC3Kcx3CrjVf4yBmESU/edit?ts=5b5f17db#gid=227859291	PHESANT Transformation:2159_0|| CAT-SINGLE || Inc(>=10): 0(315740) || Inc(>=10): 1(11109) || CAT-SINGLE-BINARY || sample 315740/11109(326849) ||-Notes:ACE touchscreen question Have you ever had sexual intercourse with someone of the same sex? If the participant activated the Help button they were shown the message: Sexual intercourse includes vaginal, oral or anal intercourse. ~F2159~ was collected from all participants except those who indicated they never had had sexual intercourse, as defined by their answers to ~F2139~-Variable type:binary
ECG, phase time	0.3729	0.2618	1.424	0.1544	1	0.02899	0.008951	1.007	0.006058	-0.005288	0.004169	53998			UK Biobank	https://docs.google.com/spreadsheets/d/1kvPoupSzsSFBNSztMzl04xMoSC3Kcx3CrjVf4yBmESU/edit?ts=5b5f17db#gid=227859291	PHESANT Transformation:5986_0|| INTEGER || CONTINUOUS || ||-Notes:ECG, phase time The Bike Test consists of many phases. A phase is generally divided into number of stages. At various points during the test, called trends, readings about heart rate, workload etc are recorded. This field contains the time spent within the phase of the trend entry.-Variable type:continuous_raw
Diagnoses - main ICD10: T86 Failure and rejection of transplanted organs and tissues	-0.5172	0.3642	-1.42	0.1557	1	0.003659	0.001323	0.9866	0.007476	0.00963	0.00656	361194	163	361031	UK Biobank	https://docs.google.com/spreadsheets/d/1kvPoupSzsSFBNSztMzl04xMoSC3Kcx3CrjVf4yBmESU/edit?ts=5b5f17db#gid=227859291	PHESANT Transformation:NA-Notes:NA-Variable type:categorical-Phenotype ID:T86
Other ILD-related CVD-co-morbidities	0.3437	0.2426	1.417	0.1566	1	0.004398	0.001435	1.007	0.007492	-0.003932	0.004035	361194	2507	358687	UK Biobank	https://docs.google.com/spreadsheets/d/1kvPoupSzsSFBNSztMzl04xMoSC3Kcx3CrjVf4yBmESU/edit?ts=5b5f17db#gid=227859291	PHESANT Transformation:NA-Notes:NA-Variable type:categorical-Phenotype ID:OTHER_ILD_CVD_COMORB
Arm fat mass (left)	-0.1002	0.0711	-1.409	0.1589	1	0.2034	0.007857	1.034	0.01601	-0.000267	0.006115	354673			UK Biobank	https://docs.google.com/spreadsheets/d/1kvPoupSzsSFBNSztMzl04xMoSC3Kcx3CrjVf4yBmESU/edit?ts=5b5f17db#gid=227859291	PHESANT Transformation:23124_0|| CONTINUOUS MAIN || CONTINUOUS || ||-Notes:Body composition estimation by impedance measurement. Left arm fat mass. Left arm fat mass in Kg, 0.1 increments.-Variable type:continuous_raw
Reticulocyte count	0.1198	0.08514	1.407	0.1595	1	0.1736	0.01977	1.011	0.03975	-0.002607	0.005992	173513			UK Biobank and INTERVAL	http://www.bloodcellgenetics.org/	Count of reticulocytes per unit volume of blood
Treatment/medication code: beclometasone	0.4251	0.3023	1.406	0.1596	1	0.00379	0.001299	0.9976	0.006297	-0.01088	0.004897	361141	3299	357842	UK Biobank	https://docs.google.com/spreadsheets/d/1kvPoupSzsSFBNSztMzl04xMoSC3Kcx3CrjVf4yBmESU/edit?ts=5b5f17db#gid=227859291	PHESANT Transformation:20003_0 || CAT-MUL-BINARY-VAR 1140909786 || Indicator name x137_0_0 || Remove indicator var NAs: 53 || Remove indicator var <0: 0 || Removed 0 examples != 1140909786 but with missing value (<0) || sample 357842/3299(361141) ||-Notes:Code for treatment Negative codes indicate free-text entry.-Variable type:binary
Job SOC coding: Other goods handling and storage occupations n.e.c.	0.482	0.3433	1.404	0.1603	1	0.009327	0.004489	0.9969	0.00603	-0.004314	0.004667	91149	1279	89870	UK Biobank	https://docs.google.com/spreadsheets/d/1kvPoupSzsSFBNSztMzl04xMoSC3Kcx3CrjVf4yBmESU/edit?ts=5b5f17db#gid=227859291	PHESANT Transformation:22617_0 || CAT-MUL-BINARY-VAR 9149 || NO_NAN Remove NA participants 270045 || Removed 0 examples != 9149 but with missing value (<0) || sample 89870/1279(91149) ||-Notes:Each self-coded job group was mapped to a 4-digit SOC2003 coding. In some cases several self-coded job groups map to the same SOC2003 coding as the input interface was designed to help untrained users classify their job according to the criteria/paths that would seem most natural to them. It was not thought practical to ask participants to code their job to the more detailed levels of the SOC2003 coding.-Variable type:binary
Treatment/medication code: salbutamol	0.3506	0.2502	1.401	0.1612	1	0.006195	0.001433	1.001	0.006342	-0.004526	0.004226	361141	4305	356836	UK Biobank	https://docs.google.com/spreadsheets/d/1kvPoupSzsSFBNSztMzl04xMoSC3Kcx3CrjVf4yBmESU/edit?ts=5b5f17db#gid=227859291	PHESANT Transformation:20003_0 || CAT-MUL-BINARY-VAR 1140881856 || Indicator name x137_0_0 || Remove indicator var NAs: 53 || Remove indicator var <0: 0 || Removed 0 examples != 1140881856 but with missing value (<0) || sample 356836/4305(361141) ||-Notes:Code for treatment Negative codes indicate free-text entry.-Variable type:binary
Diagnoses - main ICD10: K40 Inguinal hernia	0.1781	0.1275	1.396	0.1626	1	0.02123	0.002481	0.999	0.007542	-0.002333	0.004952	361194	13147	348047	UK Biobank	https://docs.google.com/spreadsheets/d/1kvPoupSzsSFBNSztMzl04xMoSC3Kcx3CrjVf4yBmESU/edit?ts=5b5f17db#gid=227859291	PHESANT Transformation:NA-Notes:NA-Variable type:categorical-Phenotype ID:K40
Dissection of aorta	-0.4618	0.3308	-1.396	0.1627	1	0.003082	0.001461	0.9865	0.00825	0.00858	0.006013	361194	129	361065	UK Biobank	https://docs.google.com/spreadsheets/d/1kvPoupSzsSFBNSztMzl04xMoSC3Kcx3CrjVf4yBmESU/edit?ts=5b5f17db#gid=227859291	PHESANT Transformation:NA-Notes:NA-Variable type:categorical-Phenotype ID:I9_AORTDIS
COPD, early/later onset	0.3802	0.2735	1.39	0.1646	1	0.007459	0.001442	0.9974	0.006486	-0.009366	0.004818	361194	1897	359297	UK Biobank	https://docs.google.com/spreadsheets/d/1kvPoupSzsSFBNSztMzl04xMoSC3Kcx3CrjVf4yBmESU/edit?ts=5b5f17db#gid=227859291	PHESANT Transformation:NA-Notes:NA-Variable type:categorical-Phenotype ID:COPD_EARLYANDLATER
Blood clot, DVT, bronchitis, emphysema, asthma, rhinitis, eczema, allergy diagnosed by doctor: Asthma	0.1557	0.1122	1.388	0.1652	1	0.0555	0.005718	1.029	0.0154	-0.007903	0.005621	360527	41633	318894	UK Biobank	https://docs.google.com/spreadsheets/d/1kvPoupSzsSFBNSztMzl04xMoSC3Kcx3CrjVf4yBmESU/edit?ts=5b5f17db#gid=227859291	PHESANT Transformation:6152_0 || CAT-MUL-BINARY-VAR 8 || NO_NAN Remove NA participants 181 || Removed 486 examples != 8 but with missing value (<0) || sample 318894/41633(360527) ||-Notes:ACE touchscreen question Has a doctor ever told you that you have had any of the following conditions? (You can select more than one answer) The following checks were performed: If code -7 was selected, then no additional choices were allowed. If code -3 was selected, then no additional choices were allowed. If the participant activated the Help button they were shown the message: If you do not know if you have had any of the listed conditions, enter None of the above. You can check this with an interviewer later in the visit.-Variable type:binary
Trunk fat mass	-0.08853	0.06381	-1.387	0.1654	1	0.2334	0.007919	1.062	0.01846	-0.002914	0.00594	354597			UK Biobank	https://docs.google.com/spreadsheets/d/1kvPoupSzsSFBNSztMzl04xMoSC3Kcx3CrjVf4yBmESU/edit?ts=5b5f17db#gid=227859291	PHESANT Transformation:23128_0|| CONTINUOUS MAIN || CONTINUOUS || ||-Notes:Body composition estimation by impedance measurement. Trunk fat mass Trunk fat mass in Kg, 0.1 increments.-Variable type:continuous_raw
Injury, poisoning and certain other consequences of external causes	0.183	0.1321	1.385	0.166	1	0.01643	0.001575	1.001	0.006941	-0.009413	0.004507	361194	44796	316398	UK Biobank	https://docs.google.com/spreadsheets/d/1kvPoupSzsSFBNSztMzl04xMoSC3Kcx3CrjVf4yBmESU/edit?ts=5b5f17db#gid=227859291	PHESANT Transformation:NA-Notes:NA-Variable type:categorical-Phenotype ID:XIX_INJURY_POISON
Weight, manual entry	-0.5439	0.3929	-1.384	0.1663	1	0.1417	0.09475	1.007	0.00616	0.005674	0.004488	5278			UK Biobank	https://docs.google.com/spreadsheets/d/1kvPoupSzsSFBNSztMzl04xMoSC3Kcx3CrjVf4yBmESU/edit?ts=5b5f17db#gid=227859291	PHESANT Transformation:3160_0|| CONTINUOUS MAIN || CONTINUOUS || ||-Notes:Weight (manual entry)-Variable type:continuous_raw
	0.3324	0.2404	1.382	0.1668	1	0.005353	0.001364	1.005	0.006238	-0.005437	0.004482	361194	5690	355504	UK Biobank	https://docs.google.com/spreadsheets/d/1kvPoupSzsSFBNSztMzl04xMoSC3Kcx3CrjVf4yBmESU/edit?ts=5b5f17db#gid=227859291	PHESANT Transformation:NA-Notes:NA-Variable type:categorical-Phenotype ID:C_DIGESTIVE_ORGANS
Malignant neoplasm of digestive organs	0.3324	0.2404	1.382	0.1668	1	0.005353	0.001364	1.005	0.006238	-0.005437	0.004482	361194	5690	355504	UK Biobank	https://docs.google.com/spreadsheets/d/1kvPoupSzsSFBNSztMzl04xMoSC3Kcx3CrjVf4yBmESU/edit?ts=5b5f17db#gid=227859291	PHESANT Transformation:NA-Notes:NA-Variable type:categorical-Phenotype ID:C3_DIGESTIVE_ORGANS
Diagnoses - main ICD10: M65 Synovitis and tenosynovitis	-0.3352	0.2425	-1.382	0.1669	1	0.005203	0.001378	0.9948	0.006097	0.006549	0.004793	361194	2812	358382	UK Biobank	https://docs.google.com/spreadsheets/d/1kvPoupSzsSFBNSztMzl04xMoSC3Kcx3CrjVf4yBmESU/edit?ts=5b5f17db#gid=227859291	PHESANT Transformation:NA-Notes:NA-Variable type:categorical-Phenotype ID:M65
Job coding: non-commissioned officers or other rank of armed forces	-0.4358	0.3155	-1.381	0.1672	1	0.01118	0.004706	1.004	0.005765	0.007378	0.004346	89866	2003	87863	UK Biobank	https://docs.google.com/spreadsheets/d/1kvPoupSzsSFBNSztMzl04xMoSC3Kcx3CrjVf4yBmESU/edit?ts=5b5f17db#gid=227859291	PHESANT Transformation:22601_0 || CAT-MUL-BINARY-VAR 33113434 || Indicator name x22599_0_0 || Remove indicator var NAs: 271328 || Remove indicator var <0: 0 || Removed 0 examples != 33113434 but with missing value (<0) || sample 87863/2003(89866) ||-Notes:Participants were asked to select a job group by navigating down a three-level tree. This field records the code they selected at the final level of the tree.-Variable type:binary
Diagnoses - main ICD10: R53 Malaise and fatigue	0.4382	0.3182	1.377	0.1685	1	0.002814	0.001352	0.9919	0.006588	-0.01092	0.00445	361194	818	360376	UK Biobank	https://docs.google.com/spreadsheets/d/1kvPoupSzsSFBNSztMzl04xMoSC3Kcx3CrjVf4yBmESU/edit?ts=5b5f17db#gid=227859291	PHESANT Transformation:NA-Notes:NA-Variable type:categorical-Phenotype ID:R53
Sensitivity / hurt feelings	0.1603	0.1165	1.376	0.1689	1	0.06231	0.003216	1.013	0.009516	-0.005788	0.00638	350821	194755	156066	UK Biobank	https://docs.google.com/spreadsheets/d/1kvPoupSzsSFBNSztMzl04xMoSC3Kcx3CrjVf4yBmESU/edit?ts=5b5f17db#gid=227859291	PHESANT Transformation:1950_0|| CAT-SINGLE || Inc(>=10): 0(156066) || Inc(>=10): 1(194755) || CAT-SINGLE-BINARY || sample 156066/194755(350821) ||-Notes:ACE touchscreen question Are your feelings easily hurt? If the participant activated the Help button they were shown the message: Work through these questions quickly and do not think about the exact meaning of the question-Variable type:binary
Neuroticism score	0.1597	0.1161	1.375	0.169	1	0.1169	0.006093	1.012	0.01299	-0.009531	0.0071	293006			UK Biobank	https://docs.google.com/spreadsheets/d/1kvPoupSzsSFBNSztMzl04xMoSC3Kcx3CrjVf4yBmESU/edit?ts=5b5f17db#gid=227859291	PHESANT Transformation:20127_0|| INTEGER || CONTINUOUS || ||-Notes:This is an externally derived summary score of neuroticism, based on 12 neurotic behaviour domains as reported from fields 1920, 1930, 1940, 1950, 1960, 1970, 1980, 1990, 2000, 2010, 2020 and 2030 from the touchscreen questionnaire at baseline. Participants were assessed for twelve domains of neurotic behaviours via the touchscreen questionnaire. Questions included: Does your mood often go up and down? Do you ever feel 'just miserable' for no reason? Are you an irritable person? Are your feelings easily hurt? Do you often feel 'fed-up'? Would you call yourself a nervous person? Are you a worrier? Would you call yourself tense or 'highly strung'? Do you worry too long after an embarrassing experience? Do you suffer from 'nerves'? Do you often feel lonely? Are you often troubled by feelings of guilt? Participants could answer Yes, No, Do not know or Prefer not to answer. This field summarises the number of Yes answers across these twelve questions into a single integer score for each participant. This derived data field has come from Professor Jill Pell from the Institute of Health &amp; Wellbeing, University of Glasgow. Methods on how these fields were derived can be found in the Additional Resources tab.-Variable type:continuous_raw
Treatment/medication code: serevent 25mcg inhaler	0.4611	0.3362	1.371	0.1703	1	0.003291	0.001268	1.009	0.006308	-0.004939	0.004417	361141	996	360145	UK Biobank	https://docs.google.com/spreadsheets/d/1kvPoupSzsSFBNSztMzl04xMoSC3Kcx3CrjVf4yBmESU/edit?ts=5b5f17db#gid=227859291	PHESANT Transformation:20003_0 || CAT-MUL-BINARY-VAR 1140862148 || Indicator name x137_0_0 || Remove indicator var NAs: 53 || Remove indicator var <0: 0 || Removed 0 examples != 1140862148 but with missing value (<0) || sample 360145/996(361141) ||-Notes:Code for treatment Negative codes indicate free-text entry.-Variable type:binary
Treatment/medication code: flax oil tablet	0.4562	0.3331	1.369	0.1709	1	0.002552	0.00113	0.997	0.005807	-0.004483	0.004446	361141	598	360543	UK Biobank	https://docs.google.com/spreadsheets/d/1kvPoupSzsSFBNSztMzl04xMoSC3Kcx3CrjVf4yBmESU/edit?ts=5b5f17db#gid=227859291	PHESANT Transformation:20003_0 || CAT-MUL-BINARY-VAR 1140911730 || Indicator name x137_0_0 || Remove indicator var NAs: 53 || Remove indicator var <0: 0 || Removed 0 examples != 1140911730 but with missing value (<0) || sample 360543/598(361141) ||-Notes:Code for treatment Negative codes indicate free-text entry.-Variable type:binary
Neck/shoulder pain for 3+ months	-0.3534	0.2581	-1.369	0.171	1	0.02138	0.005426	1.008	0.006577	0.01152	0.004471	81276	56156	25120	UK Biobank	https://docs.google.com/spreadsheets/d/1kvPoupSzsSFBNSztMzl04xMoSC3Kcx3CrjVf4yBmESU/edit?ts=5b5f17db#gid=227859291	PHESANT Transformation:3404_0|| CAT-SINGLE || Inc(>=10): 1(56156) || Inc(>=10): 0(25120) || CAT-SINGLE-BINARY || sample 25120/56156(81276) ||-Notes:ACE touchscreen question Have you had neck or shoulder pains for more than 3 months? ~F3404~ was collected from participants who indicated that in the last month they experienced neck or shoulder pain that interfered with their usual activities, as defined by their answers to ~F6159~-Variable type:binary
Non-cancer illness code, self-reported: anxiety/panic attacks	0.3106	0.2289	1.357	0.1749	1	0.005783	0.001205	1.001	0.006007	-0.005387	0.004947	361141	4961	356180	UK Biobank	https://docs.google.com/spreadsheets/d/1kvPoupSzsSFBNSztMzl04xMoSC3Kcx3CrjVf4yBmESU/edit?ts=5b5f17db#gid=227859291	PHESANT Transformation:20002_0 || CAT-MUL-BINARY-VAR 1287 || Indicator name x135_0_0 || Remove indicator var NAs: 53 || Remove indicator var <0: 0 || Removed 0 examples != 1287 but with missing value (<0) || sample 356180/4961(361141) ||-Notes:Code for non-cancer illness. If the participant was uncertain of the type of illness they had had, then they described it to the interviewer (a trained nurse) who attempted to place it within the coding tree. If the illness could not be located in the coding tree then the interviewer entered a free-text description of it. These free-text descriptions were subsequently examined by a doctor and, where possible, matched to entries in the coding tree. Free-text descriptions which could not be matched with very high probability have been marked as unclassifiable.-Variable type:binary
Diseases of the musculoskeletal system and connective tissue	-0.17	0.1257	-1.352	0.1763	1	0.04325	0.002636	1.022	0.009601	-0.0006291	0.005983	361194	77099	284095	UK Biobank	https://docs.google.com/spreadsheets/d/1kvPoupSzsSFBNSztMzl04xMoSC3Kcx3CrjVf4yBmESU/edit?ts=5b5f17db#gid=227859291	PHESANT Transformation:NA-Notes:NA-Variable type:categorical-Phenotype ID:XIII_MUSCULOSKELET
Own or rent accommodation lived in: Rent - from private landlord or letting agency	-0.3035	0.2249	-1.349	0.1772	1	0.006395	0.001381	1.004	0.006841	0.002145	0.005159	356340	9453	346887	UK Biobank	https://docs.google.com/spreadsheets/d/1kvPoupSzsSFBNSztMzl04xMoSC3Kcx3CrjVf4yBmESU/edit?ts=5b5f17db#gid=227859291	PHESANT Transformation:680_0 || CAT-SINGLE || CAT-SINGLE-BINARY-VAR: 4 || Inc(>=10): 4(9453) ||-Notes:ACE touchscreen question Do you own or rent the accommodation that you live in? If the participant activated the Help button they were shown the message: Please select: - Own outright if you or someone in your household owns the accommodation that you live in. - Own with mortagage if you or someone in your household has a mortagage on the accommodation that you live in. ~F680~ was collected from participants except those who indicated they were living in a sheltered accommodation or in a care home, as defined by their answers to ~F670~-Variable type:binary
Medication for cholesterol, blood pressure or diabetes: Blood pressure medication	-0.1574	0.1168	-1.347	0.1779	1	0.1127	0.005801	1.039	0.01015	0.005733	0.006374	165340	40987	124353	UK Biobank	https://docs.google.com/spreadsheets/d/1kvPoupSzsSFBNSztMzl04xMoSC3Kcx3CrjVf4yBmESU/edit?ts=5b5f17db#gid=227859291	PHESANT Transformation:6177_0 || CAT-MUL-BINARY-VAR 2 || NO_NAN Remove NA participants 194414 || Removed 1440 examples != 2 but with missing value (<0) || sample 124353/40987(165340) ||-Notes:ACE touchscreen question Do you regularly take any of the following medications? (you can select more than one answer) The following checks were performed: If code -7 was selected, then no additional choices were allowed. If code -1 was selected, then no additional choices were allowed. If code -3 was selected, then no additional choices were allowed. If the participant activated the Help button they were shown the message: If you are not sure if you take any of the types of medications, enter Do not know. You will be asked to provide all of the medications that you take later in the visit.-Variable type:binary
Haemoglobin concentration	0.1194	0.08883	1.344	0.1788	1	0.1372	0.01038	1.193	0.04025	-0.005017	0.006642	350474			UK Biobank	https://docs.google.com/spreadsheets/d/1kvPoupSzsSFBNSztMzl04xMoSC3Kcx3CrjVf4yBmESU/edit?ts=5b5f17db#gid=227859291	PHESANT Transformation:30020_0|| CONTINUOUS MAIN || CONTINUOUS || ||-Notes:Result of Haemoglobin Concentration assay, performed on blood sample, obtained from UK Biobank assessment centre visit. Analyser operating range was 0 to 99.9g/dL Typical reference range is 12.1 to 16.3g/dL-Variable type:continuous_raw
Leg predicted mass (right)	-0.09054	0.06761	-1.339	0.1806	1	0.262	0.01067	1.097	0.0247	0.003003	0.006735	354798			UK Biobank	https://docs.google.com/spreadsheets/d/1kvPoupSzsSFBNSztMzl04xMoSC3Kcx3CrjVf4yBmESU/edit?ts=5b5f17db#gid=227859291	PHESANT Transformation:23114_0|| CONTINUOUS MAIN || CONTINUOUS || ||-Notes:Body composition estimation by impedance measurement. Right leg predicted mass. in Kg, 0.1 increments.-Variable type:continuous_raw
Mesothelioma	-0.4379	0.3278	-1.336	0.1816	1	0.002899	0.001314	0.9941	0.007828	0.004208	0.004933	361194	165	361029	UK Biobank	https://docs.google.com/spreadsheets/d/1kvPoupSzsSFBNSztMzl04xMoSC3Kcx3CrjVf4yBmESU/edit?ts=5b5f17db#gid=227859291	PHESANT Transformation:NA-Notes:NA-Variable type:categorical-Phenotype ID:C_MESOTHELIOMA
Mesothelioma	-0.4379	0.3278	-1.336	0.1816	1	0.002899	0.001314	0.9941	0.007828	0.004208	0.004933	361194	165	361029	UK Biobank	https://docs.google.com/spreadsheets/d/1kvPoupSzsSFBNSztMzl04xMoSC3Kcx3CrjVf4yBmESU/edit?ts=5b5f17db#gid=227859291	PHESANT Transformation:NA-Notes:NA-Variable type:categorical-Phenotype ID:C3_MESOTHELIOMA
Leg fat-free mass (right)	-0.09043	0.06777	-1.334	0.1821	1	0.2618	0.01067	1.098	0.02467	0.002789	0.006765	354798			UK Biobank	https://docs.google.com/spreadsheets/d/1kvPoupSzsSFBNSztMzl04xMoSC3Kcx3CrjVf4yBmESU/edit?ts=5b5f17db#gid=227859291	PHESANT Transformation:23113_0|| CONTINUOUS MAIN || CONTINUOUS || ||-Notes:Body composition estimation by impedance measurement. Right leg fat free mass. Right leg fat free mass in Kg, 0.1 increments.-Variable type:continuous_raw
Chest pain felt during physical activity	-0.4581	0.3434	-1.334	0.1822	1	0.01731	0.008048	1.002	0.006067	0.008668	0.00494	54011	52067	1944	UK Biobank	https://docs.google.com/spreadsheets/d/1kvPoupSzsSFBNSztMzl04xMoSC3Kcx3CrjVf4yBmESU/edit?ts=5b5f17db#gid=227859291	PHESANT Transformation:6015_0|| CAT-SINGLE || reassignments: 2=NA || reorder 0|2|1 || Inc(>=10): 1(52067) || Inc(>=10): 3(1944) || CAT-SINGLE-BINARY || sample 52067/1944(54011) ||-Notes:Exercise safety question 2, asked prior to fitness test Do you feel pain in your chest when you do physical activity-Variable type:binary
Blood clot, DVT, bronchitis, emphysema, asthma, rhinitis, eczema, allergy diagnosed by doctor: Emphysema/chronic bronchitis	-0.2663	0.1999	-1.332	0.1828	1	0.01376	0.001741	0.9842	0.007249	-0.0007246	0.005905	360527	6138	354389	UK Biobank	https://docs.google.com/spreadsheets/d/1kvPoupSzsSFBNSztMzl04xMoSC3Kcx3CrjVf4yBmESU/edit?ts=5b5f17db#gid=227859291	PHESANT Transformation:6152_0 || CAT-MUL-BINARY-VAR 6 || NO_NAN Remove NA participants 181 || Removed 486 examples != 6 but with missing value (<0) || sample 354389/6138(360527) ||-Notes:ACE touchscreen question Has a doctor ever told you that you have had any of the following conditions? (You can select more than one answer) The following checks were performed: If code -7 was selected, then no additional choices were allowed. If code -3 was selected, then no additional choices were allowed. If the participant activated the Help button they were shown the message: If you do not know if you have had any of the listed conditions, enter None of the above. You can check this with an interviewer later in the visit.-Variable type:binary
Aspartate aminotransferase	-0.1507	0.1132	-1.332	0.183	1	0.1295	0.01089	1.265	0.03505	0.009774	0.008711	399482	399482		UK Biobank (EUR)	https://pan-ukb-us-east-1.s3.amazonaws.com/sumstats_flat_files/biomarkers-30650-both_sexes-irnt.tsv.bgz	EUR: biomarkers : 30650 : Biological samples > Assay results > Blood assays > Blood biochemistry
Intracranial volume (ICV)	0.2705	0.2033	1.33	0.1835	1	0.16	0.03814	1	0.006613	-0.001967	0.004365	30717			ENIGMA	http://enigma.ini.usc.edu/	GWAS of subcortical volumes (ENIGMA2)
Lymphocyte count	0.1065	0.0801	1.329	0.1838	1	0.1834	0.01424	0.9671	0.01953	-0.005505	0.005727	173495			UK Biobank and INTERVAL	http://www.bloodcellgenetics.org/	Aggregate count of lymphoid cells per unit volume of blood
Sleep apnoea	-0.3702	0.2797	-1.324	0.1856	1	0.00467	0.001418	1.001	0.006628	0.00515	0.005176	361194	2249	358945	UK Biobank	https://docs.google.com/spreadsheets/d/1kvPoupSzsSFBNSztMzl04xMoSC3Kcx3CrjVf4yBmESU/edit?ts=5b5f17db#gid=227859291	PHESANT Transformation:NA-Notes:NA-Variable type:categorical-Phenotype ID:G6_SLEEPAPNO
Pain type(s) experienced in last month: Stomach or abdominal pain	0.2027	0.1532	1.323	0.1859	1	0.02028	0.001552	1.007	0.006817	-0.01249	0.005427	360391	30306	330085	UK Biobank	https://docs.google.com/spreadsheets/d/1kvPoupSzsSFBNSztMzl04xMoSC3Kcx3CrjVf4yBmESU/edit?ts=5b5f17db#gid=227859291	PHESANT Transformation:6159_0 || CAT-MUL-BINARY-VAR 5 || NO_NAN Remove NA participants 180 || Removed 623 examples != 5 but with missing value (<0) || sample 330085/30306(360391) ||-Notes:ACE touchscreen question In the last month have you experienced any of the following that interfered with your usual activites? (You can select more than one answer) The following checks were performed: If code 8 was selected, then no additional choices were allowed. If code -7 was selected, then no additional choices were allowed. If code -3 was selected, then no additional choices were allowed.-Variable type:binary
How are people in household related to participant: Mother and/or father	-0.4673	0.3539	-1.321	0.1866	1	0.003029	0.001309	1	0.006002	0.006952	0.00494	358963	6302	352661	UK Biobank	https://docs.google.com/spreadsheets/d/1kvPoupSzsSFBNSztMzl04xMoSC3Kcx3CrjVf4yBmESU/edit?ts=5b5f17db#gid=227859291	PHESANT Transformation:6141_0 || CAT-MUL-BINARY-VAR 4 || Indicator name x709_0_0 || Remove indicator var NAs: 1076 || Remove indicator var <0: 1155 || Removed 0 examples != 4 but with missing value (<0) || sample 352661/6302(358963) ||-Notes:ACE touchscreen question How are the other people who live with you related to you? (You can select more than one answer) The following checks were performed: If code -3 was selected, then no additional choices were allowed. If the participant activated the Help button they were shown the message: Please select all the options that apply. Answer this question considering all the people who you counted in the household in response to the previous question. ~F6141~ was collected from all participants except those who indicated they were living in a sheltered accommodation or in a care home, as defined by their answers to ~F670~ and living alone, as defined by their answers to ~F670~-Variable type:binary
Malignant melanoma of skin	-0.3475	0.2632	-1.32	0.1867	1	0.00365	0.001673	1.013	0.006757	-0.0003087	0.004574	361194	2534	358660	UK Biobank	https://docs.google.com/spreadsheets/d/1kvPoupSzsSFBNSztMzl04xMoSC3Kcx3CrjVf4yBmESU/edit?ts=5b5f17db#gid=227859291	PHESANT Transformation:NA-Notes:NA-Variable type:categorical-Phenotype ID:C_MELANOMA_SKIN
Malignant melanoma of skin	-0.3475	0.2632	-1.32	0.1867	1	0.00365	0.001673	1.013	0.006757	-0.0003087	0.004574	361194	2534	358660	UK Biobank	https://docs.google.com/spreadsheets/d/1kvPoupSzsSFBNSztMzl04xMoSC3Kcx3CrjVf4yBmESU/edit?ts=5b5f17db#gid=227859291	PHESANT Transformation:NA-Notes:NA-Variable type:categorical-Phenotype ID:C3_MELANOMA_SKIN
Manifestations of mania or irritability: I was more active than usual	-0.2952	0.2238	-1.319	0.1871	1	0.01972	0.004282	0.9985	0.006301	0.0125	0.004604	114422	5688	108734	UK Biobank	https://docs.google.com/spreadsheets/d/1kvPoupSzsSFBNSztMzl04xMoSC3Kcx3CrjVf4yBmESU/edit?ts=5b5f17db#gid=227859291	PHESANT Transformation:20548_0 || CAT-MUL-BINARY-VAR 9 || Indicator name x20502_0_0 || Remove indicator var NAs: 243128 || Remove indicator var <0: 3644 || Removed 0 examples != 9 but with missing value (<0) || sample 108734/5688(114422) ||-Notes:Question asked: Please try to remember a period when you were in a high or irritable state and select all of the following that apply: Participant was offered a set of options which have been combined here into a single answer Question was asked when ~F20501~ was Yes or ~F20502~ was Yes.-Variable type:binary
Treatment/medication code: salmeterol product	0.5924	0.4521	1.31	0.1901	1	0.002274	0.001223	1.002	0.00707	-0.002594	0.00536	361141	224	360917	UK Biobank	https://docs.google.com/spreadsheets/d/1kvPoupSzsSFBNSztMzl04xMoSC3Kcx3CrjVf4yBmESU/edit?ts=5b5f17db#gid=227859291	PHESANT Transformation:20003_0 || CAT-MUL-BINARY-VAR 1141157264 || Indicator name x137_0_0 || Remove indicator var NAs: 53 || Remove indicator var <0: 0 || Removed 0 examples != 1141157264 but with missing value (<0) || sample 360917/224(361141) ||-Notes:Code for treatment Negative codes indicate free-text entry.-Variable type:binary
Other/unspecified dorsalgia	-0.3094	0.2366	-1.308	0.191	1	0.00414	0.001395	0.998	0.006289	0.003925	0.00402	361194	2118	359076	UK Biobank	https://docs.google.com/spreadsheets/d/1kvPoupSzsSFBNSztMzl04xMoSC3Kcx3CrjVf4yBmESU/edit?ts=5b5f17db#gid=227859291	PHESANT Transformation:NA-Notes:NA-Variable type:categorical-Phenotype ID:M13_DORSALGIANAS
Non-cancer illness code, self-reported: osteoarthritis	0.1869	0.1429	1.308	0.191	1	0.01945	0.001693	1.023	0.007425	-0.01208	0.004609	361141	30046	331095	UK Biobank	https://docs.google.com/spreadsheets/d/1kvPoupSzsSFBNSztMzl04xMoSC3Kcx3CrjVf4yBmESU/edit?ts=5b5f17db#gid=227859291	PHESANT Transformation:20002_0 || CAT-MUL-BINARY-VAR 1465 || Indicator name x135_0_0 || Remove indicator var NAs: 53 || Remove indicator var <0: 0 || Removed 0 examples != 1465 but with missing value (<0) || sample 331095/30046(361141) ||-Notes:Code for non-cancer illness. If the participant was uncertain of the type of illness they had had, then they described it to the interviewer (a trained nurse) who attempted to place it within the coding tree. If the illness could not be located in the coding tree then the interviewer entered a free-text description of it. These free-text descriptions were subsequently examined by a doctor and, where possible, matched to entries in the coding tree. Free-text descriptions which could not be matched with very high probability have been marked as unclassifiable.-Variable type:binary
Astigmatism angle (left)	0.3473	0.2701	1.286	0.1984	1	0.02444	0.006635	1.013	0.006506	-0.0006174	0.004863	77739			UK Biobank	https://docs.google.com/spreadsheets/d/1kvPoupSzsSFBNSztMzl04xMoSC3Kcx3CrjVf4yBmESU/edit?ts=5b5f17db#gid=227859291	PHESANT Transformation:5089_0|| INTEGER || CONTINUOUS || ||-Notes:This is the astigmatism axial angle of refractometry results for the left eye (blank value indicates no cylinder power)-Variable type:continuous_raw
Peak expiratory flow (PEF)	0.122	0.09559	1.276	0.2019	1	0.1044	0.005007	1.052	0.01299	-0.005559	0.006594	329404			UK Biobank	https://docs.google.com/spreadsheets/d/1kvPoupSzsSFBNSztMzl04xMoSC3Kcx3CrjVf4yBmESU/edit?ts=5b5f17db#gid=227859291	PHESANT Transformation:3064_0|| INTEGER || CONTINUOUS || ||-Notes:Peak expiratory flow during blow-Variable type:continuous_raw
Illness, injury, bereavement, stress in last 2 years: Financial difficulties	-0.1341	0.1053	-1.273	0.203	1	0.0322	0.001907	1.015	0.007488	0.008087	0.004884	358836	40670	318166	UK Biobank	https://docs.google.com/spreadsheets/d/1kvPoupSzsSFBNSztMzl04xMoSC3Kcx3CrjVf4yBmESU/edit?ts=5b5f17db#gid=227859291	PHESANT Transformation:6145_0 || CAT-MUL-BINARY-VAR 6 || NO_NAN Remove NA participants 512 || Removed 1846 examples != 6 but with missing value (<0) || sample 318166/40670(358836) ||-Notes:ACE touchscreen question In the last 2 years have you experienced any of the following? (You can select more than one answer) The following checks were performed: If code -7 was selected, then no additional choices were allowed. If code -3 was selected, then no additional choices were allowed.-Variable type:binary
Fracture resulting from simple fall	-0.4132	0.325	-1.271	0.2036	1	0.03398	0.01295	0.9957	0.006248	0.001443	0.004428	34310	20384	13926	UK Biobank	https://docs.google.com/spreadsheets/d/1kvPoupSzsSFBNSztMzl04xMoSC3Kcx3CrjVf4yBmESU/edit?ts=5b5f17db#gid=227859291	PHESANT Transformation:3005_0|| CAT-SINGLE || Inc(>=10): 1(20384) || Inc(>=10): 0(13926) || CAT-SINGLE-BINARY || sample 13926/20384(34310) ||-Notes:ACE touchscreen question Did the fracture result from a simple fall (i.e. from standing height)? If the participant activated the Help button they were shown the message: A simple fall is any fall from standing height or lower. For example if you trip and fall over, this is a simple fall. Falls from a stool or chair that you are sitting on are also counted as simple. Falls from anything higher ie: down a flight of stairs, from a ladder, from standing on a stool or chair are NOT simple falls. If you have had more than one fracture in the last 5 years, select YES if any one of the fractures resulted from a simple fall. ~F3005~ was collected from participants who indicated they have had fractured/broken bones in the last 5 years, as defined by their answers to ~F2463~-Variable type:binary
Non-cancer illness code, self-reported: asthma	0.1418	0.1118	1.268	0.2047	1	0.05617	0.005833	1.03	0.01552	-0.008259	0.005651	361141	41934	319207	UK Biobank	https://docs.google.com/spreadsheets/d/1kvPoupSzsSFBNSztMzl04xMoSC3Kcx3CrjVf4yBmESU/edit?ts=5b5f17db#gid=227859291	PHESANT Transformation:20002_0 || CAT-MUL-BINARY-VAR 1111 || Indicator name x135_0_0 || Remove indicator var NAs: 53 || Remove indicator var <0: 0 || Removed 0 examples != 1111 but with missing value (<0) || sample 319207/41934(361141) ||-Notes:Code for non-cancer illness. If the participant was uncertain of the type of illness they had had, then they described it to the interviewer (a trained nurse) who attempted to place it within the coding tree. If the illness could not be located in the coding tree then the interviewer entered a free-text description of it. These free-text descriptions were subsequently examined by a doctor and, where possible, matched to entries in the coding tree. Free-text descriptions which could not be matched with very high probability have been marked as unclassifiable.-Variable type:binary
Diagnoses - main ICD10: H26 Other cataract	-0.1897	0.1501	-1.263	0.2065	1	0.011	0.001707	1.004	0.007275	0.00324	0.004506	361194	11306	349888	UK Biobank	https://docs.google.com/spreadsheets/d/1kvPoupSzsSFBNSztMzl04xMoSC3Kcx3CrjVf4yBmESU/edit?ts=5b5f17db#gid=227859291	PHESANT Transformation:NA-Notes:NA-Variable type:categorical-Phenotype ID:H26
Size of red wine glass drunk: small (125ml)	-0.4718	0.3747	-1.259	0.208	1	0.01907	0.009504	0.9875	0.006939	0.007301	0.005005	51427	3078	48349	UK Biobank	https://docs.google.com/spreadsheets/d/1kvPoupSzsSFBNSztMzl04xMoSC3Kcx3CrjVf4yBmESU/edit?ts=5b5f17db#gid=227859291	PHESANT Transformation:20096_0 || CAT-MUL-BINARY-VAR 1 || Indicator name x20082_0_0 || Remove indicator var NAs: 309767 || Remove indicator var <0: 0 || Removed 0 examples != 1 but with missing value (<0) || sample 48349/3078(51427) ||-Notes:This field indicates the size(s) of red wine glass the participant consumed yesterday. The data is an amalgamation of 3 individual tick boxes which were asked if the participant indicated they consumed red wine.-Variable type:binary
Duration to first press of snap-button in each round	-0.1203	0.09558	-1.259	0.2081	1	0.05972	0.002325	1.015	0.008149	0.005354	0.005017	358500			UK Biobank	https://docs.google.com/spreadsheets/d/1kvPoupSzsSFBNSztMzl04xMoSC3Kcx3CrjVf4yBmESU/edit?ts=5b5f17db#gid=227859291	PHESANT Transformation:404_0|| INTEGER || CONTINUOUS || ||-Notes:This gives the interval between the cards being displayed and the participant pressing the snap-button to indicate a match. Note that the time is recorded regardless of whether the cards shown formed a matching pair. ~F401~ and ~F402~ need to be compared to determine if the cards were the same. Each pair was displayed for 2 seconds, followed by a 1 second gap. If the button-press occurred during a gap then it was recorded against the previous pair, giving a value in the range 2001-2999ms.-Variable type:continuous_raw
Reticulocyte fraction of red cells	0.1107	0.08798	1.258	0.2084	1	0.1724	0.01952	1.007	0.03988	-0.003832	0.006029	173514			UK Biobank and INTERVAL	http://www.bloodcellgenetics.org/	Percentage of red blood cells that are reticulocytes
Usual side of head for mobile phone use: Equally left and right	0.2156	0.1716	1.256	0.2091	1	0.01362	0.001781	1.004	0.006957	-0.00434	0.004744	303009	19852	283157	UK Biobank	https://docs.google.com/spreadsheets/d/1kvPoupSzsSFBNSztMzl04xMoSC3Kcx3CrjVf4yBmESU/edit?ts=5b5f17db#gid=227859291	PHESANT Transformation:1150_0 || CAT-SINGLE || CAT-SINGLE-BINARY-VAR: 3 || Inc(>=10): 3(19852) ||-Notes:ACE touchscreen question On what side of the head do you usually use a mobile phone? If the participant activated the Help button they were shown the message: If you are unsure, please provide an estimate or select Do not know. ~F1150~ was collected from participants who indicated they have used a mobile phone at least once per week in the past or do not know whether they have used or not, as defined by their answers to ~F1110~-Variable type:binary
Lymphocyte percentage of white cells	0.1302	0.1038	1.254	0.2098	1	0.1472	0.01122	0.9647	0.0147	-0.008171	0.005234	173496			UK Biobank and INTERVAL	http://www.bloodcellgenetics.org/	Percentage of white cells that are lymphocytes
Ischaemic heart disease, wide definition	0.1267	0.1012	1.252	0.2105	1	0.03427	0.002742	1.016	0.00862	-0.006373	0.004372	361194	20857	340337	UK Biobank	https://docs.google.com/spreadsheets/d/1kvPoupSzsSFBNSztMzl04xMoSC3Kcx3CrjVf4yBmESU/edit?ts=5b5f17db#gid=227859291	PHESANT Transformation:NA-Notes:NA-Variable type:categorical-Phenotype ID:I9_IHD
Medication for cholesterol, blood pressure, diabetes, or take exogenous hormones: Insulin	-0.3549	0.2836	-1.251	0.2109	1	0.008488	0.002514	1.001	0.006572	0.007406	0.004473	193148	1476	191672	UK Biobank	https://docs.google.com/spreadsheets/d/1kvPoupSzsSFBNSztMzl04xMoSC3Kcx3CrjVf4yBmESU/edit?ts=5b5f17db#gid=227859291	PHESANT Transformation:6153_0 || CAT-MUL-BINARY-VAR 3 || NO_NAN Remove NA participants 167294 || Removed 752 examples != 3 but with missing value (<0) || sample 191672/1476(193148) || SKIP_val:-1 < 0 || SKIP_val:-3 < 0 ||-Notes:ACE touchscreen question Do you regularly take any of the following medications? (You can select more than one answer) The following checks were performed: If code -7 was selected, then no additional choices were allowed. If code -1 was selected, then no additional choices were allowed. If code -3 was selected, then no additional choices were allowed. If the participant activated the Help button they were shown the message: If you are not sure if you take any of the types of medications, enter Do not know. You will be asked to provide all of the medications that you take later in the visit.-Variable type:binary
Bleeding gums	-0.1392	0.1115	-1.248	0.2119	1	0.04844	0.00315	1.018	0.00719	0.003929	0.004756	461031	60210	400821	UK Biobank	https://data.bris.ac.uk/data/dataset/2j2rqgzedxlq02oqbb4vmycnc2	UK Biobank GWAS on having bleeding gums
C-reactive protein	-0.1117	0.08958	-1.247	0.2122	1	0.1638	0.03078	1.304	0.1034	0.005393	0.007158	400094	400094		UK Biobank (EUR)	https://pan-ukb-us-east-1.s3.amazonaws.com/sumstats_flat_files/biomarkers-30710-both_sexes-irnt.tsv.bgz	EUR: biomarkers : 30710 : Biological samples > Assay results > Blood assays > Blood biochemistry
Diagnoses - main ICD10: Z42 Follow-up care involving plastic surgery	0.4204	0.3375	1.246	0.2129	1	0.004139	0.001423	1.004	0.006248	-0.009807	0.004368	361194	1963	359231	UK Biobank	https://docs.google.com/spreadsheets/d/1kvPoupSzsSFBNSztMzl04xMoSC3Kcx3CrjVf4yBmESU/edit?ts=5b5f17db#gid=227859291	PHESANT Transformation:NA-Notes:NA-Variable type:categorical-Phenotype ID:Z42
Types of transport used (excluding work): Walk	0.1545	0.1244	1.242	0.2143	1	0.03242	0.002171	1.025	0.008183	-0.003122	0.005352	359324	176934	182390	UK Biobank	https://docs.google.com/spreadsheets/d/1kvPoupSzsSFBNSztMzl04xMoSC3Kcx3CrjVf4yBmESU/edit?ts=5b5f17db#gid=227859291	PHESANT Transformation:6162_0 || CAT-MUL-BINARY-VAR 2 || NO_NAN Remove NA participants 1769 || Removed 101 examples != 2 but with missing value (<0) || sample 182390/176934(359324) ||-Notes:ACE touchscreen question In the last 4 weeks, which forms of transport have you used most often to get about? (Not including any journeys to and from work; you can select more than one answer) The following checks were performed: If code -7 was selected, then no additional choices were allowed. If code -3 was selected, then no additional choices were allowed. If the participant activated the Help button they were shown the message: Remember not to include journeys to and from work. ~F6162~ was collected from all participants except those who indicated they were unable to walk, as defined by their answers to ~F864~-Variable type:binary
Impedance of arm (left)	0.09607	0.07818	1.229	0.2191	1	0.2222	0.007848	1.095	0.0199	-0.01094	0.00713	354807			UK Biobank	https://docs.google.com/spreadsheets/d/1kvPoupSzsSFBNSztMzl04xMoSC3Kcx3CrjVf4yBmESU/edit?ts=5b5f17db#gid=227859291	PHESANT Transformation:23110_0|| CONTINUOUS MAIN || CONTINUOUS || ||-Notes:Body composition estimation by impedance measurement. Impedance of left arm, ohm Measured impedance of left arm. Range 150 - 1200 (ohms) in 1 (ohms) increments.-Variable type:continuous_raw
Educational Attainment	0.08179	0.0666	1.228	0.2194	1	0.1121	0.003186	0.9813	0.01566	0.004046	0.006037	766000			SSGAC	https://www.thessgac.org/data	Educational attainment (EA) meta-analysis of all discovery cohorts except 23andMe.
Rheumatoid factor	-0.4213	0.3433	-1.227	0.2198	1	0.03101	0.01244	0.9837	0.006318	0.01044	0.004994	35667	35667		UK Biobank (EUR)	https://pan-ukb-us-east-1.s3.amazonaws.com/sumstats_flat_files/biomarkers-30820-both_sexes-irnt.tsv.bgz	EUR: biomarkers : 30820 : Biological samples > Assay results > Blood assays > Blood biochemistry
Glomerulonephritis	-0.3888	0.3171	-1.226	0.2202	1	0.002887	0.001273	0.9905	0.005796	0.008615	0.004917	361194	629	360565	UK Biobank	https://docs.google.com/spreadsheets/d/1kvPoupSzsSFBNSztMzl04xMoSC3Kcx3CrjVf4yBmESU/edit?ts=5b5f17db#gid=227859291	PHESANT Transformation:NA-Notes:NA-Variable type:categorical-Phenotype ID:GLOMER_NEPHRITIS
Treatment/medication code: insulin product	-0.3269	0.2667	-1.226	0.2203	1	0.007838	0.001717	1.013	0.007385	0.01075	0.004869	361141	3545	357596	UK Biobank	https://docs.google.com/spreadsheets/d/1kvPoupSzsSFBNSztMzl04xMoSC3Kcx3CrjVf4yBmESU/edit?ts=5b5f17db#gid=227859291	PHESANT Transformation:20003_0 || CAT-MUL-BINARY-VAR 1140883066 || Indicator name x137_0_0 || Remove indicator var NAs: 53 || Remove indicator var <0: 0 || Removed 0 examples != 1140883066 but with missing value (<0) || sample 357596/3545(361141) ||-Notes:Code for treatment Negative codes indicate free-text entry.-Variable type:binary
Job SOC coding: Physicists, geologists and meteorologists	0.2684	0.2195	1.223	0.2215	1	0.02089	0.005462	0.9792	0.006009	-0.001161	0.004029	91149	733	90416	UK Biobank	https://docs.google.com/spreadsheets/d/1kvPoupSzsSFBNSztMzl04xMoSC3Kcx3CrjVf4yBmESU/edit?ts=5b5f17db#gid=227859291	PHESANT Transformation:22617_0 || CAT-MUL-BINARY-VAR 2113 || NO_NAN Remove NA participants 270045 || Removed 0 examples != 2113 but with missing value (<0) || sample 90416/733(91149) ||-Notes:Each self-coded job group was mapped to a 4-digit SOC2003 coding. In some cases several self-coded job groups map to the same SOC2003 coding as the input interface was designed to help untrained users classify their job according to the criteria/paths that would seem most natural to them. It was not thought practical to ask participants to code their job to the more detailed levels of the SOC2003 coding.-Variable type:binary
Treatment/medication code: prednisolone	0.3532	0.289	1.222	0.2216	1	0.002998	0.001295	0.9958	0.006116	-0.002129	0.004434	361141	2103	359038	UK Biobank	https://docs.google.com/spreadsheets/d/1kvPoupSzsSFBNSztMzl04xMoSC3Kcx3CrjVf4yBmESU/edit?ts=5b5f17db#gid=227859291	PHESANT Transformation:20003_0 || CAT-MUL-BINARY-VAR 1140874930 || Indicator name x137_0_0 || Remove indicator var NAs: 53 || Remove indicator var <0: 0 || Removed 0 examples != 1140874930 but with missing value (<0) || sample 359038/2103(361141) ||-Notes:Code for treatment Negative codes indicate free-text entry.-Variable type:binary
Treatment/medication code: salbutamol 100micrograms spacehaler	0.4824	0.3949	1.222	0.2219	1	0.005256	0.001412	0.9996	0.006698	-0.005892	0.005399	361141	2267	358874	UK Biobank	https://docs.google.com/spreadsheets/d/1kvPoupSzsSFBNSztMzl04xMoSC3Kcx3CrjVf4yBmESU/edit?ts=5b5f17db#gid=227859291	PHESANT Transformation:20003_0 || CAT-MUL-BINARY-VAR 1140926606 || Indicator name x137_0_0 || Remove indicator var NAs: 53 || Remove indicator var <0: 0 || Removed 0 examples != 1140926606 but with missing value (<0) || sample 358874/2267(361141) ||-Notes:Code for treatment Negative codes indicate free-text entry.-Variable type:binary
Age started smoking in current smokers	-0.2857	0.234	-1.221	0.2222	1	0.06215	0.01667	0.9985	0.006593	0.008206	0.004495	27291			UK Biobank	https://docs.google.com/spreadsheets/d/1kvPoupSzsSFBNSztMzl04xMoSC3Kcx3CrjVf4yBmESU/edit?ts=5b5f17db#gid=227859291	PHESANT Transformation:3436_0|| INTEGER || reassignments: -1=NA|-3=NA || CONTINUOUS || ||-Notes:ACE touchscreen question How old were you when you first started smoking on most days? The following checks were performed: If answer If answer > Participants age then rejected If answer ~F3436~ was collected from participants who indicated they currently smoke tobacco on most or all days, as defined by their answers to ~F1239~-Variable type:continuous_raw
Diagnoses - main ICD10: I20 Angina pectoris	0.2078	0.1708	1.217	0.2238	1	0.01266	0.001675	1.004	0.007518	-0.004175	0.004694	361194	6246	354948	UK Biobank	https://docs.google.com/spreadsheets/d/1kvPoupSzsSFBNSztMzl04xMoSC3Kcx3CrjVf4yBmESU/edit?ts=5b5f17db#gid=227859291	PHESANT Transformation:NA-Notes:NA-Variable type:categorical-Phenotype ID:I20
Treatment/medication code: lansoprazole	0.2072	0.1706	1.215	0.2244	1	0.01182	0.001462	1.01	0.007018	-0.01456	0.004464	361141	12832	348309	UK Biobank	https://docs.google.com/spreadsheets/d/1kvPoupSzsSFBNSztMzl04xMoSC3Kcx3CrjVf4yBmESU/edit?ts=5b5f17db#gid=227859291	PHESANT Transformation:20003_0 || CAT-MUL-BINARY-VAR 1140864752 || Indicator name x137_0_0 || Remove indicator var NAs: 53 || Remove indicator var <0: 0 || Removed 0 examples != 1140864752 but with missing value (<0) || sample 348309/12832(361141) ||-Notes:Code for treatment Negative codes indicate free-text entry.-Variable type:binary
Medication for pain relief, constipation, heartburn: Ibuprofen (e.g. Nurofen)	0.1498	0.1234	1.214	0.2246	1	0.02085	0.001555	1	0.006275	-0.004035	0.004595	357084	53049	304035	UK Biobank	https://docs.google.com/spreadsheets/d/1kvPoupSzsSFBNSztMzl04xMoSC3Kcx3CrjVf4yBmESU/edit?ts=5b5f17db#gid=227859291	PHESANT Transformation:6154_0 || CAT-MUL-BINARY-VAR 2 || NO_NAN Remove NA participants 514 || Removed 3596 examples != 2 but with missing value (<0) || sample 304035/53049(357084) ||-Notes:ACE touchscreen question Do you regularly take any of the following? (You can select more than one answer) The following checks were performed: If code -7 was selected, then no additional choices were allowed. If code -1 was selected, then no additional choices were allowed. If code -3 was selected, then no additional choices were allowed. If the participant activated the Help button they were shown the message: Some over the counter medicines are known by other names. Please enter the corresponding name if you take any of the following REGULARLY (that is, most days of the week for the last 4 weeks): Aspirin: Alka Rapid Crystals, Alka-Seltzer XS, Anadin Extra, Anadin Original, Askit powders, Aspro Clear, Codis 500, Disprin, Disprin Extra Ibuprofen: Anadin Ultra, Anadin Ibuprofen, Cuprofen Plus, Nurofen, Solpaflex, Ibuleve Paracetamol: Anadin Extra, Hedex Extra, Panadol, Paracodol, Paramol, Solpadeine, Syndol, Veganin, Feminax, Midrid, Migraleve Codeine: Codis 500, Cuprofen Plus, Nurofen Plus, Panadol Ultra, Paracodol, Paramol, Solpadeine Max, Sopadeine Plus, Solpafelx, Syndol, Veganin, Feminax, Migraleve-Variable type:binary
Coffee type: Instant coffee	-0.1952	0.1611	-1.212	0.2255	1	0.03486	0.002542	1.016	0.007582	0.003432	0.005289	283449	158386	125063	UK Biobank	https://docs.google.com/spreadsheets/d/1kvPoupSzsSFBNSztMzl04xMoSC3Kcx3CrjVf4yBmESU/edit?ts=5b5f17db#gid=227859291	PHESANT Transformation:1508_0 || CAT-SINGLE || CAT-SINGLE-BINARY-VAR: 2 || Inc(>=10): 2(158386) ||-Notes:ACE touchscreen question What type of coffee do you usually drink? If the participant activated the Help button they were shown the message: If you drink more than one type of coffee, please select the one that you drink the most. If you are unsure, select Do not know. ~F1508~ was collected from participants who indicated that they drank at least 1 cup of coffee each day or less than one cup each day, as defined by their answers to ~F1498~-Variable type:binary
Illnesses of mother: Lung cancer	-0.3126	0.2585	-1.209	0.2265	1	0.003957	0.001384	1.006	0.005652	0.004493	0.004393	330689	13689	317000	UK Biobank	https://docs.google.com/spreadsheets/d/1kvPoupSzsSFBNSztMzl04xMoSC3Kcx3CrjVf4yBmESU/edit?ts=5b5f17db#gid=227859291	PHESANT Transformation:20110_0 || CAT-MUL-BINARY-VAR 3 || NO_NAN Remove NA participants 6165 || Removed 24340 examples != 3 but with missing value (<0) || sample 317000/13689(330689) || SKIP_val:-11 < 0 ||-Notes:This field contains the combined results of 2 ACE touchscreen questions, both asked Has/did your mother ever suffer from? (You can select more than one answer) for different sets of illnesses. For convenience, the illnesses were arbitrarily divided into two sets: Group 1 : Heart disease, Stroke, High blood pressure, Chronic bronchitis/emphysema, Alzheimer's disease/dementia, Diabetes. Group 2 : Parkinson's disease, Severe Depression, Lung cancer, Bowel cancer, Breast cancer. If any of codes -11, -13 or -17 were selected then no additional Group 1 choices were allowed. If any of codes -21, -23 or -27 were selected then no additional Group 2 choices were allowed. If the participant activated the Help button they were shown the message: Answer this question for blood relations only. If you are not sure if your mother suffered from any of the listed illnesses please select Do not know. If you know your mother suffered from certain listed illnesses but are unsure about others, only select the ones you are sure about. The information was collected from participants who indicated they were not adopted as a child, as defined by their answers to ~F1767~ and who indicated whether their natural mother was still alive or had died, as defined by their answers to ~F1835~. Note that although Prostate cancer is present in ~C1010~, participants were not presented with this option when selecting Mother illnesses.-Variable type:binary
Qualifications: None of the above	-0.08908	0.07366	-1.209	0.2266	1	0.1053	0.003674	1.045	0.01179	-0.003297	0.005277	357549	61093	296456	UK Biobank	https://docs.google.com/spreadsheets/d/1kvPoupSzsSFBNSztMzl04xMoSC3Kcx3CrjVf4yBmESU/edit?ts=5b5f17db#gid=227859291	PHESANT Transformation:6138_0 || CAT-MUL-BINARY-VAR 100 || NO_NAN Remove NA participants 510 || Removed 3135 examples != 100 but with missing value (<0) || sample 296456/61093(357549) ||-Notes:ACE touchscreen question Which of the following qualifications do you have? (You can select more than one) The following checks were performed: If code -7 was selected, then no additional choices were allowed. If code -3 was selected, then no additional choices were allowed. If the participant activated the Help button they were shown the message: A levels/AS levels and equivalent includes the Higher School Certificate O levels/GCSEs and equivalent includes the School Certificate.-Variable type:binary
Ankle spacing width	0.09851	0.08147	1.209	0.2266	1	0.2951	0.01448	1.082	0.02078	-0.005906	0.005797	206589			UK Biobank	https://docs.google.com/spreadsheets/d/1kvPoupSzsSFBNSztMzl04xMoSC3Kcx3CrjVf4yBmESU/edit?ts=5b5f17db#gid=227859291	PHESANT Transformation:3143_0|| CONTINUOUS MAIN || CONTINUOUS || ||-Notes:Ankle width as indicated by the spacing between measurement transducer pads on heel-Variable type:continuous_raw
Longest period spent worried or anxious	-0.5686	0.4718	-1.205	0.2282	1	0.02526	0.01853	1.001	0.006149	0.0027	0.004354	24738			UK Biobank	https://docs.google.com/spreadsheets/d/1kvPoupSzsSFBNSztMzl04xMoSC3Kcx3CrjVf4yBmESU/edit?ts=5b5f17db#gid=227859291	PHESANT Transformation:20420_0|| INTEGER || reassignments: -999=NA || CONTINUOUS || ||-Notes:Question asked: What is the longest period of time that this kind of worrying has ever continued? Question was asked when ~F20421~ was Yes.-Variable type:continuous_raw
Job SOC coding: NCOs and other ranks	-0.3792	0.3153	-1.203	0.2291	1	0.01185	0.004732	1.004	0.005934	0.006567	0.004526	91149	2058	89091	UK Biobank	https://docs.google.com/spreadsheets/d/1kvPoupSzsSFBNSztMzl04xMoSC3Kcx3CrjVf4yBmESU/edit?ts=5b5f17db#gid=227859291	PHESANT Transformation:22617_0 || CAT-MUL-BINARY-VAR 3311 || NO_NAN Remove NA participants 270045 || Removed 0 examples != 3311 but with missing value (<0) || sample 89091/2058(91149) ||-Notes:Each self-coded job group was mapped to a 4-digit SOC2003 coding. In some cases several self-coded job groups map to the same SOC2003 coding as the input interface was designed to help untrained users classify their job according to the criteria/paths that would seem most natural to them. It was not thought practical to ask participants to code their job to the more detailed levels of the SOC2003 coding.-Variable type:binary
Hair colour (natural, before greying): Blonde	-0.1254	0.1043	-1.202	0.2294	1	0.0995	0.01699	1.127	0.072	0.01097	0.006357	360270	41178	319092	UK Biobank	https://docs.google.com/spreadsheets/d/1kvPoupSzsSFBNSztMzl04xMoSC3Kcx3CrjVf4yBmESU/edit?ts=5b5f17db#gid=227859291	PHESANT Transformation:1747_0 || CAT-SINGLE || CAT-SINGLE-BINARY-VAR: 1 || Inc(>=10): 1(41178) ||-Notes:ACE touchscreen question What best describes your natural hair colour? (If your hair colour is grey, the colour before you went grey) If the participant activated the Help button they were shown the message: If you are unsure, please select the colour closest to your natural adult hair colour or select Do not know.-Variable type:binary
Handedness (chirality/laterality): Use both right and left hands equally	-0.3409	0.2837	-1.202	0.2295	1	0.003611	0.00133	1.009	0.006385	-0.001382	0.004568	360913	6086	354827	UK Biobank	https://docs.google.com/spreadsheets/d/1kvPoupSzsSFBNSztMzl04xMoSC3Kcx3CrjVf4yBmESU/edit?ts=5b5f17db#gid=227859291	PHESANT Transformation:1707_0 || CAT-SINGLE || CAT-SINGLE-BINARY-VAR: 3 || Inc(>=10): 3(6086) ||-Notes:ACE touchscreen question Are you right or left handed?-Variable type:binary
Non-cancer illness code, self-reported: rheumatoid arthritis	-0.2903	0.2422	-1.199	0.2306	1	0.004943	0.001183	1.002	0.006036	-0.0008003	0.004627	361141	4017	357124	UK Biobank	https://docs.google.com/spreadsheets/d/1kvPoupSzsSFBNSztMzl04xMoSC3Kcx3CrjVf4yBmESU/edit?ts=5b5f17db#gid=227859291	PHESANT Transformation:20002_0 || CAT-MUL-BINARY-VAR 1464 || Indicator name x135_0_0 || Remove indicator var NAs: 53 || Remove indicator var <0: 0 || Removed 0 examples != 1464 but with missing value (<0) || sample 357124/4017(361141) ||-Notes:Code for non-cancer illness. If the participant was uncertain of the type of illness they had had, then they described it to the interviewer (a trained nurse) who attempted to place it within the coding tree. If the illness could not be located in the coding tree then the interviewer entered a free-text description of it. These free-text descriptions were subsequently examined by a doctor and, where possible, matched to entries in the coding tree. Free-text descriptions which could not be matched with very high probability have been marked as unclassifiable.-Variable type:binary
Illnesses of father: Heart disease	0.1438	0.1203	1.195	0.232	1	0.02908	0.002412	0.9977	0.007858	-0.002645	0.004935	318570	104110	214460	UK Biobank	https://docs.google.com/spreadsheets/d/1kvPoupSzsSFBNSztMzl04xMoSC3Kcx3CrjVf4yBmESU/edit?ts=5b5f17db#gid=227859291	PHESANT Transformation:20107_0 || CAT-MUL-BINARY-VAR 1 || NO_NAN Remove NA participants 9656 || Removed 32968 examples != 1 but with missing value (<0) || sample 214460/104110(318570) ||-Notes:This field contains the combined results of 2 ACE touchscreen questions, both asked Has/did your father ever suffer from? (You can select more than one answer) for different sets of illnesses. For convenience, the illnesses were arbitrarily divided into two sets: Group 1 : Heart disease, Stroke, High blood pressure, Chronic bronchitis/emphysema, Alzheimer's disease/dementia, Diabetes. Group 2 : Parkinson's disease, Severe Depression, Lung cancer, Bowel cancer, Prostate cancer. If any of codes -11, -13 or -17 were selected then no additional Group 1 choices were allowed. If any of codes -21, -23 or -27 were selected then no additional Group 2 choices were allowed. If the participant activated the Help button they were shown the message: Answer this question for blood relations only. If you are not sure if your father suffered from any of the listed illnesses please select Do not know. If you know your father suffered from certain listed illnesses but are unsure about others, only select the ones you are sure about. The information was collected from participants who indicated they were not adopted as a child, as defined by their answers to ~F1767~ and who indicated whether their natural father was still alive or had died, as defined by their answers to ~F1797~. Note that although Breast cancer is present in ~C1010~, participants were not presented with this option when selecting Father illnesses.-Variable type:binary
Monocyte count	-0.1169	0.09797	-1.194	0.2326	1	0.09702	0.01115	1.133	0.03234	0.002779	0.006315	349856			UK Biobank	https://docs.google.com/spreadsheets/d/1kvPoupSzsSFBNSztMzl04xMoSC3Kcx3CrjVf4yBmESU/edit?ts=5b5f17db#gid=227859291	PHESANT Transformation:30130_0|| CONTINUOUS MAIN || CONTINUOUS || ||-Notes:Result of Monocytes Number assay, performed on blood sample, obtained from UK Biobank assessment centre visit. Monocyte count is the proportion of ( monoctyes / 100 ) x white blood cell count.-Variable type:continuous_raw
Childhood sunburn occasions	-0.1503	0.126	-1.193	0.233	1	0.08094	0.01544	1.027	0.03748	0.0002533	0.006821	269734			UK Biobank	https://docs.google.com/spreadsheets/d/1kvPoupSzsSFBNSztMzl04xMoSC3Kcx3CrjVf4yBmESU/edit?ts=5b5f17db#gid=227859291	PHESANT Transformation:1737_0|| INTEGER || reassignments: -1=NA|-3=NA || CONTINUOUS || >20% IN ONE CATEGORY || Split into three bins: 0: [0,0], 1: (0,2), 2: >=2 ||cat N: 139410, 40935, 89389 || CAT-ORD || order: 0|1|2 || num categories: 3 ||-Notes:ACE touchscreen question Before the age of 15, how many times did you suffer sunburn that was painful for at least 2 days or caused blistering? The following checks were performed: If answer If answer > 999 then rejected If answer > 20 then participant asked to confirm If the participant activated the Help button they were shown the message: If you are unsure, please provide an estimate or select Do not know.-Variable type:ordinal-Phenotype ID:1737
Basic Nerve Growth Factor	0.3988	0.3357	1.188	0.2348	1	0.0987	0.05397	0.994	0.007609	-0.002738	0.004556	8293			Young Finns Study (YFS)	http://www.computationalmedicine.fi/data	Genome-wide Association Study Identifies 27 Loci Influencing Concentrations of Circulating Cytokines and Growth Factors
Breathing problems improved/stopped away from workplace or on holiday: No	0.2893	0.244	1.186	0.2358	1	0.01737	0.004966	1.008	0.006133	-0.007795	0.004541	91149	4382	86767	UK Biobank	https://docs.google.com/spreadsheets/d/1kvPoupSzsSFBNSztMzl04xMoSC3Kcx3CrjVf4yBmESU/edit?ts=5b5f17db#gid=227859291	PHESANT Transformation:22618_0 || CAT-MUL-BINARY-VAR 0 || Indicator name x22616_0_0 || Remove indicator var NAs: 270045 || Remove indicator var <0: 0 || Removed 0 examples != 0 but with missing value (<0) || sample 86767/4382(91149) ||-Notes:Participants who indicated they had breathing problems during a job were asked: Did these problems improve or stop when you were away from the workplace or on holiday? Question only asked if participant has value Yes in ~F22616~-Variable type:binary
Maternal smoking around birth	-0.1226	0.1038	-1.181	0.2376	1	0.0463	0.002596	1.027	0.008461	0.008881	0.005089	309942	95182	214760	UK Biobank	https://docs.google.com/spreadsheets/d/1kvPoupSzsSFBNSztMzl04xMoSC3Kcx3CrjVf4yBmESU/edit?ts=5b5f17db#gid=227859291	PHESANT Transformation:1787_0|| CAT-SINGLE || Inc(>=10): 0(214760) || Inc(>=10): 1(95182) || CAT-SINGLE-BINARY || sample 214760/95182(309942) ||-Notes:ACE touchscreen question Did your mother smoke regularly around the time when you were born? ~F1787~ was collected from all participants except those who indicated they were adopted as a child, as defined by their answers to ~F1767~-Variable type:binary
Worked with paints, thinners or glues: Rarely/never	-0.3602	0.3061	-1.177	0.2393	1	0.01599	0.005295	0.9998	0.006304	0.002335	0.004944	90389	86796	3593	UK Biobank	https://docs.google.com/spreadsheets/d/1kvPoupSzsSFBNSztMzl04xMoSC3Kcx3CrjVf4yBmESU/edit?ts=5b5f17db#gid=227859291	PHESANT Transformation:22613_0 || CAT-MUL-BINARY-VAR 0 || NO_NAN Remove NA participants 270332 || Removed 473 examples != 0 but with missing value (<0) || sample 3593/86796(90389) ||-Notes:Participant asked Thinking about the place where you worked: Did you work with paints, thinners or glues? Participants were allowed to skip answering this question.-Variable type:binary
Irritability	0.1603	0.1367	1.172	0.2411	1	0.06758	0.004087	0.9928	0.01101	-0.00381	0.007039	345231	96862	248369	UK Biobank	https://docs.google.com/spreadsheets/d/1kvPoupSzsSFBNSztMzl04xMoSC3Kcx3CrjVf4yBmESU/edit?ts=5b5f17db#gid=227859291	PHESANT Transformation:1940_0|| CAT-SINGLE || Inc(>=10): 0(248369) || Inc(>=10): 1(96862) || CAT-SINGLE-BINARY || sample 248369/96862(345231) ||-Notes:ACE touchscreen question Are you an irritable person? If the participant activated the Help button they were shown the message: Work through these questions quickly and do not think about the exact meaning of the question-Variable type:binary
Body fat percentage	-0.07506	0.06407	-1.171	0.2414	1	0.2262	0.006974	1.067	0.01779	-0.002922	0.005899	354628			UK Biobank	https://docs.google.com/spreadsheets/d/1kvPoupSzsSFBNSztMzl04xMoSC3Kcx3CrjVf4yBmESU/edit?ts=5b5f17db#gid=227859291	PHESANT Transformation:23099_0|| CONTINUOUS MAIN || CONTINUOUS || ||-Notes:Body composition estimation by impedance measurement. Body fat percentage Body fat percentage. Range 1% - 75% in 0.1% increments.-Variable type:continuous_raw
Disorders of lens	-0.1861	0.1593	-1.168	0.2428	1	0.01606	0.00179	1.008	0.007291	0.003036	0.005329	361194	17076	344118	UK Biobank	https://docs.google.com/spreadsheets/d/1kvPoupSzsSFBNSztMzl04xMoSC3Kcx3CrjVf4yBmESU/edit?ts=5b5f17db#gid=227859291	PHESANT Transformation:NA-Notes:NA-Variable type:categorical-Phenotype ID:H7_LENS
Fractured bone site(s): Wrist	-0.3867	0.3313	-1.167	0.2431	1	0.006286	0.00158	1.007	0.006778	0.005952	0.005081	359241	7200	352041	UK Biobank	https://docs.google.com/spreadsheets/d/1kvPoupSzsSFBNSztMzl04xMoSC3Kcx3CrjVf4yBmESU/edit?ts=5b5f17db#gid=227859291	PHESANT Transformation:6151_0 || CAT-MUL-BINARY-VAR 5 || Indicator name x2463_0_0 || Remove indicator var NAs: 181 || Remove indicator var <0: 1772 || Removed 0 examples != 5 but with missing value (<0) || sample 352041/7200(359241) ||-Notes:ACE touchscreen question Which bones did you fracture/break? (You can select more than one answer) The following checks were performed: If code -1 was selected, then no additional choices were allowed. If code -3 was selected, then no additional choices were allowed. ~F6151~ was collected from participants who indicated they have had fractured/broken bones in the last 5 years, as defined by their answers to ~F2463~-Variable type:binary
Ever had known person concerned about, or recommend reduction of, alcohol consumption: Yes, but not in the last year	-0.2854	0.2446	-1.167	0.2433	1	0.01595	0.003775	0.999	0.006218	0.009601	0.004864	117880	5482	112398	UK Biobank	https://docs.google.com/spreadsheets/d/1kvPoupSzsSFBNSztMzl04xMoSC3Kcx3CrjVf4yBmESU/edit?ts=5b5f17db#gid=227859291	PHESANT Transformation:20405_0 || CAT-SINGLE || CAT-SINGLE-BINARY-VAR: 1 || Inc(>=10): 1(5482) ||-Notes:Question asked: Has a relative or friend or a doctor or another health worker been concerned about your drinking or suggested you cut down?-Variable type:binary
Immature fraction of reticulocytes	-0.1328	0.1138	-1.167	0.2433	1	0.1194	0.01444	1.023	0.03489	0.008682	0.005557	173490			UK Biobank and INTERVAL	http://www.bloodcellgenetics.org/	Fraction of reticulocytes with high RNA content, as measured by light scatter
Manifestations of mania or irritability: I needed less sleep than usual	-0.2646	0.2274	-1.164	0.2445	1	0.01849	0.004541	0.9959	0.007838	0.01188	0.004845	114422	3777	110645	UK Biobank	https://docs.google.com/spreadsheets/d/1kvPoupSzsSFBNSztMzl04xMoSC3Kcx3CrjVf4yBmESU/edit?ts=5b5f17db#gid=227859291	PHESANT Transformation:20548_0 || CAT-MUL-BINARY-VAR 5 || Indicator name x20502_0_0 || Remove indicator var NAs: 243128 || Remove indicator var <0: 3644 || Removed 0 examples != 5 but with missing value (<0) || sample 110645/3777(114422) ||-Notes:Question asked: Please try to remember a period when you were in a high or irritable state and select all of the following that apply: Participant was offered a set of options which have been combined here into a single answer Question was asked when ~F20501~ was Yes or ~F20502~ was Yes.-Variable type:binary
Diagnoses - main ICD10: M81 Osteoporosis without pathological fracture	-0.3416	0.2938	-1.163	0.2449	1	0.003573	0.001348	0.9975	0.006343	0.0005156	0.004913	361194	737	360457	UK Biobank	https://docs.google.com/spreadsheets/d/1kvPoupSzsSFBNSztMzl04xMoSC3Kcx3CrjVf4yBmESU/edit?ts=5b5f17db#gid=227859291	PHESANT Transformation:NA-Notes:NA-Variable type:categorical-Phenotype ID:M81
Detention categories: Informal, not formally detained	-0.2544	0.2189	-1.162	0.2452	1	0.00576	0.001355	1.018	0.006269	0.001321	0.004333	361194	28228	332966	UK Biobank	https://docs.google.com/spreadsheets/d/1kvPoupSzsSFBNSztMzl04xMoSC3Kcx3CrjVf4yBmESU/edit?ts=5b5f17db#gid=227859291	PHESANT Transformation:41215_0 || CAT-MUL-BINARY-VAR 0 || ALL || Removed 0 examples != 0 but with missing value (<0) || sample 332966/28228(361194) ||-Notes:This field is a summary of the distinct detention category codes a participant has had recorded across all their episodes in hospital. Detention category identifies the legislation under which the person was detained. In order to conduct analyses using the source information, researchers must select the corresponding Spell and Episode (~F41128~) data-field.-Variable type:binary
Mean time to correctly identify matches	-0.1079	0.09293	-1.161	0.2458	1	0.06497	0.0025	1.016	0.008831	0.006802	0.005153	358695			UK Biobank	https://docs.google.com/spreadsheets/d/1kvPoupSzsSFBNSztMzl04xMoSC3Kcx3CrjVf4yBmESU/edit?ts=5b5f17db#gid=227859291	PHESANT Transformation:20023_0|| INTEGER || CONTINUOUS || ||-Notes:This field is the mean duration to first press of snap-button summed over rounds in which both cards matched. It gives a crude measure of the raw processing+reaction speed of a participant. The following data points were excluded when forming the average: Rounds 0-4 were regarded as training; Times under 50ms must be due to anticipation rather than reaction; Times over 2000ms were ignored as the cards had disappeared by then. Values were rounded to the nearest whole number.-Variable type:continuous_raw
Diagnoses - main ICD10: I35 Nonrheumatic aortic valve disorders	-0.4322	0.3727	-1.16	0.2462	1	0.002716	0.001296	1.005	0.006552	0.002754	0.004734	361194	901	360293	UK Biobank	https://docs.google.com/spreadsheets/d/1kvPoupSzsSFBNSztMzl04xMoSC3Kcx3CrjVf4yBmESU/edit?ts=5b5f17db#gid=227859291	PHESANT Transformation:NA-Notes:NA-Variable type:categorical-Phenotype ID:I35
Hair/balding pattern: Pattern 4	-0.09844	0.08502	-1.158	0.2469	1	0.173	0.01935	1.091	0.02415	-0.002595	0.005375	165649	30225	135424	UK Biobank	https://docs.google.com/spreadsheets/d/1kvPoupSzsSFBNSztMzl04xMoSC3Kcx3CrjVf4yBmESU/edit?ts=5b5f17db#gid=227859291	PHESANT Transformation:2395_0 || CAT-SINGLE || CAT-SINGLE-BINARY-VAR: 4 || Inc(>=10): 4(30225) ||-Notes:ACE touchscreen question Which of the following best describes your hair/balding pattern? If the participant activated the Help button they were shown the message: If you are unsure, please provide an estimate or select Do not know. [Illustrations presented in this question have been adapted from Giles et al. 2002 Cancer Epidemiol Biomarkers Prev]-Variable type:binary
Age at first live birth	0.111	0.09593	1.157	0.2472	1	0.1711	0.007327	1.032	0.009178	0.002711	0.005631	131987			UK Biobank	https://docs.google.com/spreadsheets/d/1kvPoupSzsSFBNSztMzl04xMoSC3Kcx3CrjVf4yBmESU/edit?ts=5b5f17db#gid=227859291	PHESANT Transformation:2754_0|| INTEGER || reassignments: -4=NA|-3=NA || CONTINUOUS || ||-Notes:ACE touchscreen question How old were you when you had your FIRST child? The following checks were performed: If answer If answer > 65 then rejected If answer > Participants age then rejected If answer If answer If answer > 48 then participant asked to confirm If answer > Age when periods stopped then participant asked to confirm ~F2754~ was collected from women who indicated they had given birth to more than one child, as defined by their answers to ~F2734~-Variable type:continuous_raw
Job coding: receptionist, doctor's/dental receptionist	0.3758	0.3257	1.154	0.2486	1	0.01405	0.004718	0.9898	0.007022	-0.001439	0.004912	89866	312	89554	UK Biobank	https://docs.google.com/spreadsheets/d/1kvPoupSzsSFBNSztMzl04xMoSC3Kcx3CrjVf4yBmESU/edit?ts=5b5f17db#gid=227859291	PHESANT Transformation:22601_0 || CAT-MUL-BINARY-VAR 42163095 || Indicator name x22599_0_0 || Remove indicator var NAs: 271328 || Remove indicator var <0: 0 || Removed 0 examples != 42163095 but with missing value (<0) || sample 89554/312(89866) ||-Notes:Participants were asked to select a job group by navigating down a three-level tree. This field records the code they selected at the final level of the tree.-Variable type:binary
Why stopped smoking: Doctor's advice	-0.3026	0.2624	-1.153	0.2487	1	0.01744	0.004675	0.9997	0.005607	-0.001195	0.004726	88516	6356	82160	UK Biobank	https://docs.google.com/spreadsheets/d/1kvPoupSzsSFBNSztMzl04xMoSC3Kcx3CrjVf4yBmESU/edit?ts=5b5f17db#gid=227859291	PHESANT Transformation:6157_0 || CAT-MUL-BINARY-VAR 2 || NO_NAN Remove NA participants 271928 || Removed 750 examples != 2 but with missing value (<0) || sample 82160/6356(88516) || SKIP_val:-1 < 0 || SKIP_val:-3 < 0 ||-Notes:ACE touchscreen question Why did you stop smoking? (You can select more than one answer) The following checks were performed: If code -7 was selected, then no additional choices were allowed. If code -1 was selected, then no additional choices were allowed. If code -3 was selected, then no additional choices were allowed. ~F6157~ was collected from participants who indicated that in the past they smoked tobacco on most or all days, as defined by their answers to ~F1249~ and that during the time they smoked they stopped for more than 6 months, as defined by their answers to ~F1249~-Variable type:binary
Time to complete round	0.09551	0.08283	1.153	0.2489	1	0.06149	0.002631	1.019	0.009532	-0.00778	0.004936	354739			UK Biobank	https://docs.google.com/spreadsheets/d/1kvPoupSzsSFBNSztMzl04xMoSC3Kcx3CrjVf4yBmESU/edit?ts=5b5f17db#gid=227859291	PHESANT Transformation:400_0|| INTEGER || reassignments: 0=NA || CONTINUOUS || ||-Notes:-Variable type:continuous_raw
Arm fat percentage (right)	-0.07814	0.06783	-1.152	0.2493	1	0.215	0.007242	1.059	0.01667	-0.003198	0.006077	354760			UK Biobank	https://docs.google.com/spreadsheets/d/1kvPoupSzsSFBNSztMzl04xMoSC3Kcx3CrjVf4yBmESU/edit?ts=5b5f17db#gid=227859291	PHESANT Transformation:23119_0|| CONTINUOUS MAIN || CONTINUOUS || ||-Notes:Body composition estimation by impedance measurement. Right arm fat percentage Range 1-75% in 0.1% increments.-Variable type:continuous_raw
Haematocrit percentage	0.1083	0.09444	1.147	0.2514	1	0.1301	0.01023	1.189	0.0405	-0.005024	0.006697	350475			UK Biobank	https://docs.google.com/spreadsheets/d/1kvPoupSzsSFBNSztMzl04xMoSC3Kcx3CrjVf4yBmESU/edit?ts=5b5f17db#gid=227859291	PHESANT Transformation:30030_0|| CONTINUOUS MAIN || CONTINUOUS || ||-Notes:Result of Haematocrit assay, performed on blood sample, obtained from UK Biobank assessment centre visit. Haematocrit Percentage is the relative volume of packed erythrocytes to whole blood, computed by the formula: (red blood cells x mean corpuscular volume) / 10. Analyser operating range was 0 to 99.9% Typical reference range is 35.4 to 47.2%-Variable type:continuous_raw
6mm asymmetry index (left)	-0.2003	0.1747	-1.147	0.2516	1	0.08036	0.01267	1.015	0.006875	0.005271	0.004576	40683			UK Biobank	https://docs.google.com/spreadsheets/d/1kvPoupSzsSFBNSztMzl04xMoSC3Kcx3CrjVf4yBmESU/edit?ts=5b5f17db#gid=227859291	PHESANT Transformation:5157_0|| CONTINUOUS MAIN || CONTINUOUS || ||-Notes:This is the asymmetry index as part of the keratometry result taken at 6mm for the left eye-Variable type:continuous_raw
Mental health problems ever diagnosed by a professional: Social anxiety or social phobia	0.3069	0.2689	1.142	0.2537	1	0.01125	0.003533	0.9986	0.006448	-0.003343	0.004626	117716	1474	116242	UK Biobank	https://docs.google.com/spreadsheets/d/1kvPoupSzsSFBNSztMzl04xMoSC3Kcx3CrjVf4yBmESU/edit?ts=5b5f17db#gid=227859291	PHESANT Transformation:20544_0 || CAT-MUL-BINARY-VAR 1 || Indicator name x20400_0_0 || Remove indicator var NAs: 243105 || Removed 373 examples != 1 but with missing value (<0) || sample 116242/1474(117716) ||-Notes:Question asked: Have you been diagnosed with one or more of the following mental health problems by a professional, even if you don't have it currently? (tick all that apply): Participant was offered a set of options which have been combined here into a single answer-Variable type:binary
Illnesses of siblings: Bowel cancer	0.3607	0.3164	1.14	0.2543	1	0.005028	0.001601	0.9946	0.005868	0.002825	0.00497	279242	6727	272515	UK Biobank	https://docs.google.com/spreadsheets/d/1kvPoupSzsSFBNSztMzl04xMoSC3Kcx3CrjVf4yBmESU/edit?ts=5b5f17db#gid=227859291	PHESANT Transformation:20111_0 || CAT-MUL-BINARY-VAR 4 || NO_NAN Remove NA participants 52692 || Removed 29260 examples != 4 but with missing value (<0) || sample 272515/6727(279242) || SKIP_val:-13 < 0 ||-Notes:This field contains the combined results of 2 ACE touchscreen questions, both asked Have any of your brothers or sisters suffered from any of the following diseases? (You can select more than one answer) for different sets of illnesses. For convenience, the illnesses were arbitrarily divided into two sets: Group 1 : Heart disease, Stroke, High blood pressure, Chronic bronchitis/emphysema, Alzheimer's disease/dementia, Diabetes. Group 2 : Parkinson's disease, Severe Depression, Lung cancer, Bowel cancer, Prostate cancer, Breast cancer. If any of codes -11, -13 or -17 were selected then no additional Group 1 choices were allowed. If any of codes -21, -23 or -27 were selected then no additional Group 2 choices were allowed. If the participant activated the Help button they were shown the message: Answer this question for blood relations only. Include any sisters or brothers who have died. If you are not sure if your sisters or brothers suffered from any of the listed illnesses please select Do not know. If more than one sister or brother has suffered from any of the listed illnesses, you only need to select the illness once. The information was collected from participants who indicated they were not adopted as a child, as defined by their answers to ~F1767~ and that they had at least one natural brother or sister, as defined by their answers to ~F1873~ and ~F1883~.-Variable type:binary
Diagnoses - main ICD10: M23 Internal derangement of knee	-0.1891	0.1662	-1.138	0.2551	1	0.01313	0.001885	1.002	0.007281	0.003391	0.004943	361194	11831	349363	UK Biobank	https://docs.google.com/spreadsheets/d/1kvPoupSzsSFBNSztMzl04xMoSC3Kcx3CrjVf4yBmESU/edit?ts=5b5f17db#gid=227859291	PHESANT Transformation:NA-Notes:NA-Variable type:categorical-Phenotype ID:M23
Other soft tissue disorders, not elsewhere classified	-0.2749	0.243	-1.131	0.258	1	0.005099	0.00133	1.006	0.006216	0.003712	0.00489	361194	7233	353961	UK Biobank	https://docs.google.com/spreadsheets/d/1kvPoupSzsSFBNSztMzl04xMoSC3Kcx3CrjVf4yBmESU/edit?ts=5b5f17db#gid=227859291	PHESANT Transformation:NA-Notes:NA-Variable type:categorical-Phenotype ID:M13_SOFTTISSUEOTH
Diagnoses - main ICD10: M79 Other soft tissue disorders, not elsewhere classified	-0.2749	0.243	-1.131	0.258	1	0.005099	0.00133	1.006	0.006216	0.003712	0.00489	361194	6946	354248	UK Biobank	https://docs.google.com/spreadsheets/d/1kvPoupSzsSFBNSztMzl04xMoSC3Kcx3CrjVf4yBmESU/edit?ts=5b5f17db#gid=227859291	PHESANT Transformation:NA-Notes:NA-Variable type:categorical-Phenotype ID:M79
Diagnoses - main ICD10: C02 Malignant neoplasm of other and unspecified parts of tongue	0.3759	0.3326	1.13	0.2584	1	0.00285	0.001354	0.9937	0.007013	-0.001681	0.005011	361194	152	361042	UK Biobank	https://docs.google.com/spreadsheets/d/1kvPoupSzsSFBNSztMzl04xMoSC3Kcx3CrjVf4yBmESU/edit?ts=5b5f17db#gid=227859291	PHESANT Transformation:NA-Notes:NA-Variable type:categorical-Phenotype ID:C02
Sleeping too much	0.2769	0.2453	1.129	0.259	1	0.04081	0.01103	0.9993	0.006372	0.0007115	0.004214	45540	9354	36186	UK Biobank	https://docs.google.com/spreadsheets/d/1kvPoupSzsSFBNSztMzl04xMoSC3Kcx3CrjVf4yBmESU/edit?ts=5b5f17db#gid=227859291	PHESANT Transformation:20534_0|| CAT-SINGLE || Inc(>=10): 0(36186) || Inc(>=10): 1(9354) || CAT-SINGLE-BINARY || sample 36186/9354(45540) ||-Notes:Question asked: Was that: [re sleep change] Sleeping too much Question was asked when ~F20532~ was Yes.-Variable type:binary
Risk taking	-0.1123	0.09968	-1.127	0.2598	1	0.05434	0.002723	1.008	0.009383	0.001352	0.005392	348549	90500	258049	UK Biobank	https://docs.google.com/spreadsheets/d/1kvPoupSzsSFBNSztMzl04xMoSC3Kcx3CrjVf4yBmESU/edit?ts=5b5f17db#gid=227859291	PHESANT Transformation:2040_0|| CAT-SINGLE || Inc(>=10): 0(258049) || Inc(>=10): 1(90500) || CAT-SINGLE-BINARY || sample 258049/90500(348549) ||-Notes:ACE touchscreen question Would you describe yourself as someone who takes risks? If the participant activated the Help button they were shown the message: Work through these questions quickly and do not think about the exact meaning of the question-Variable type:binary
Particulate matter air pollution (pm10); 2010	0.3491	0.3104	1.125	0.2607	1	0.003523	0.001373	1.01	0.006166	-0.001344	0.004746	329886			UK Biobank	https://docs.google.com/spreadsheets/d/1kvPoupSzsSFBNSztMzl04xMoSC3Kcx3CrjVf4yBmESU/edit?ts=5b5f17db#gid=227859291	PHESANT Transformation:24005_0|| CONTINUOUS MAIN || CONTINUOUS || ||-Notes:PM10 (particulate matter with diameter less than or equal to 10 micrometres); Land Use Regression (LUR) estimate for annual average 2010.-Variable type:continuous_raw
Mean platelet volume	0.1016	0.09037	1.124	0.2609	1	0.2708	0.03828	1.006	0.045	-0.007071	0.006111	173502			UK Biobank and INTERVAL	http://www.bloodcellgenetics.org/	Mean volume of platelets
Manifestations of mania or irritability: I was more creative or had more ideas than usual	-0.3237	0.2882	-1.123	0.2613	1	0.01122	0.004058	1.011	0.00636	0.007076	0.004398	114422	3090	111332	UK Biobank	https://docs.google.com/spreadsheets/d/1kvPoupSzsSFBNSztMzl04xMoSC3Kcx3CrjVf4yBmESU/edit?ts=5b5f17db#gid=227859291	PHESANT Transformation:20548_0 || CAT-MUL-BINARY-VAR 6 || Indicator name x20502_0_0 || Remove indicator var NAs: 243128 || Remove indicator var <0: 3644 || Removed 0 examples != 6 but with missing value (<0) || sample 111332/3090(114422) ||-Notes:Question asked: Please try to remember a period when you were in a high or irritable state and select all of the following that apply: Participant was offered a set of options which have been combined here into a single answer Question was asked when ~F20501~ was Yes or ~F20502~ was Yes.-Variable type:binary
Alkaline phosphatase	-0.1532	0.1365	-1.122	0.2617	1	0.2148	0.03014	1.577	0.13	0.01006	0.01233	400988	400988		UK Biobank (EUR)	https://pan-ukb-us-east-1.s3.amazonaws.com/sumstats_flat_files/biomarkers-30610-both_sexes-irnt.tsv.bgz	EUR: biomarkers : 30610 : Biological samples > Assay results > Blood assays > Blood biochemistry
Age when last took cannabis	-0.4969	0.444	-1.119	0.2631	1	0.03035	0.01718	0.9978	0.006339	0.006599	0.004326	25698			UK Biobank	https://docs.google.com/spreadsheets/d/1kvPoupSzsSFBNSztMzl04xMoSC3Kcx3CrjVf4yBmESU/edit?ts=5b5f17db#gid=227859291	PHESANT Transformation:20455_0|| INTEGER || CONTINUOUS || ||-Notes:Question asked: About how old were you when you last had cannabis? Question was asked unless the answer to ~F20453~ was No.-Variable type:continuous_raw
Milk type used: Semi-skimmed	0.1646	0.148	1.113	0.2658	1	0.01352	0.001411	1.001	0.006354	-0.0007504	0.004584	360806	234870	125936	UK Biobank	https://docs.google.com/spreadsheets/d/1kvPoupSzsSFBNSztMzl04xMoSC3Kcx3CrjVf4yBmESU/edit?ts=5b5f17db#gid=227859291	PHESANT Transformation:1418_0 || CAT-SINGLE || CAT-SINGLE-BINARY-VAR: 2 || Inc(>=10): 2(234870) ||-Notes:ACE touchscreen question What type of milk do you mainly use? If the participant activated the Help button they were shown the message: If you use more than one type of milk, please select the one that you drink the most. If you are unsure, select Do not know.-Variable type:binary
Medication related adverse effects	-0.1848	0.1661	-1.113	0.2659	1	0.01367	0.00168	1.006	0.007439	0.003985	0.005283	361194	20094	341100	UK Biobank	https://docs.google.com/spreadsheets/d/1kvPoupSzsSFBNSztMzl04xMoSC3Kcx3CrjVf4yBmESU/edit?ts=5b5f17db#gid=227859291	PHESANT Transformation:NA-Notes:NA-Variable type:categorical-Phenotype ID:ASTHMA_MEDICATIO_COMORB
Age started oral contraceptive pill	0.1304	0.1173	1.112	0.266	1	0.04743	0.003841	1.003	0.007153	-0.004148	0.004166	154112			UK Biobank	https://docs.google.com/spreadsheets/d/1kvPoupSzsSFBNSztMzl04xMoSC3Kcx3CrjVf4yBmESU/edit?ts=5b5f17db#gid=227859291	PHESANT Transformation:2794_0|| INTEGER || reassignments: -1=NA|-3=NA || CONTINUOUS || ||-Notes:ACE touchscreen question About how old were you when you first went on the contraceptive pill? The following checks were performed: If answer If answer > Participants age then rejected If answer If answer > 50 then participant asked to confirm If the participant activated the Help button they were shown the message: If you are unsure, please provide an estimate or select Do not know. ~F2794~ was collected from women who indicated that they had taken the contraceptive pill, as defined by their answers to ~F2784~-Variable type:continuous_raw
Arm fat percentage (left)	-0.07526	0.06785	-1.109	0.2673	1	0.22	0.007367	1.054	0.01703	-0.00234	0.006105	354707			UK Biobank	https://docs.google.com/spreadsheets/d/1kvPoupSzsSFBNSztMzl04xMoSC3Kcx3CrjVf4yBmESU/edit?ts=5b5f17db#gid=227859291	PHESANT Transformation:23123_0|| CONTINUOUS MAIN || CONTINUOUS || ||-Notes:Body composition estimation by impedance measurement. Left arm fat percentage Range 1-75% in 0.1% increments.-Variable type:continuous_raw
Mouth/teeth dental problems: Loose teeth	0.2394	0.2161	1.108	0.2681	1	0.01414	0.00157	1.009	0.006678	-0.009246	0.005378	359841	14364	345477	UK Biobank	https://docs.google.com/spreadsheets/d/1kvPoupSzsSFBNSztMzl04xMoSC3Kcx3CrjVf4yBmESU/edit?ts=5b5f17db#gid=227859291	PHESANT Transformation:6149_0 || CAT-MUL-BINARY-VAR 4 || NO_NAN Remove NA participants 512 || Removed 841 examples != 4 but with missing value (<0) || sample 345477/14364(359841) ||-Notes:ACE touchscreen question Do you have any of the following? (You can select more than one answer) The following checks were performed: If code -7 was selected, then no additional choices were allowed. If code -3 was selected, then no additional choices were allowed. If the participant activated the Help button they were shown the message: Answer this question thinking about the past year.-Variable type:binary
Diagnosed with life-threatening illness	0.2488	0.2252	1.105	0.2693	1	0.01475	0.004064	1.007	0.006166	-0.004709	0.004108	117617	19291	98326	UK Biobank	https://docs.google.com/spreadsheets/d/1kvPoupSzsSFBNSztMzl04xMoSC3Kcx3CrjVf4yBmESU/edit?ts=5b5f17db#gid=227859291	PHESANT Transformation:20528_0|| CAT-SINGLE || reassignments: 2=1 || Inc(>=10): 0(98326) || Inc(>=10): 1(19291) || CAT-SINGLE-BINARY || sample 98326/19291(117617) ||-Notes:Question asked: In your life, have you...? Been diagnosed with a life-threatening illness-Variable type:binary
Immature reticulocyte fraction	-0.08413	0.07618	-1.104	0.2694	1	0.1162	0.01083	1.158	0.05201	0.005396	0.005594	344728			UK Biobank	https://docs.google.com/spreadsheets/d/1kvPoupSzsSFBNSztMzl04xMoSC3Kcx3CrjVf4yBmESU/edit?ts=5b5f17db#gid=227859291	PHESANT Transformation:30280_0|| CONTINUOUS MAIN || CONTINUOUS || ||-Notes:Result of Immature Reticulocytes Fraction assay, performed on blood sample, obtained from UK Biobank assessment centre visit. Immature Reticulocytes Fraction (Percentage) is an indication of new reticulocyte synthesis and is calculated from the reticulocytes (Percentage) as the total number of reticulocyte events in the outermost light scattering region, corresponding to immature reticulocytes, relative to the total number of reticulocytes and is reported as this ratio.-Variable type:continuous_raw
Certain infectious and parasitic diseases	0.3895	0.3527	1.104	0.2695	1	0.002499	0.001356	1.005	0.006443	-0.01259	0.004333	361194	7530	353664	UK Biobank	https://docs.google.com/spreadsheets/d/1kvPoupSzsSFBNSztMzl04xMoSC3Kcx3CrjVf4yBmESU/edit?ts=5b5f17db#gid=227859291	PHESANT Transformation:NA-Notes:NA-Variable type:categorical-Phenotype ID:AB1_INFECTIONS
Ever sought or received professional help for mental distress	0.1361	0.1233	1.104	0.2697	1	0.06377	0.005381	1.011	0.008065	0.0001689	0.004792	117677	46020	71657	UK Biobank	https://docs.google.com/spreadsheets/d/1kvPoupSzsSFBNSztMzl04xMoSC3Kcx3CrjVf4yBmESU/edit?ts=5b5f17db#gid=227859291	PHESANT Transformation:20499_0|| CAT-SINGLE || Inc(>=10): 0(71657) || Inc(>=10): 1(46020) || CAT-SINGLE-BINARY || sample 71657/46020(117677) ||-Notes:Question asked: In your life, did you seek or receive help from a professional (medical doctor, psychologist, social worker, counsellor, nurse, clergy, or other helping professional) for mental distress, psychological problems or unusual experiences?-Variable type:binary
Heel broadband ultrasound attenuation (right)	-0.1407	0.1276	-1.102	0.2704	1	0.2406	0.02782	1.023	0.01865	0.002072	0.00718	114609			UK Biobank	https://docs.google.com/spreadsheets/d/1kvPoupSzsSFBNSztMzl04xMoSC3Kcx3CrjVf4yBmESU/edit?ts=5b5f17db#gid=227859291	PHESANT Transformation:4120_0|| CONTINUOUS MAIN || CONTINUOUS || ||-Notes:Broadband ultrasound attenuation through right heel-Variable type:continuous_raw
Type of fat/oil used in cooking: Olive oil	0.3662	0.3323	1.102	0.2704	1	0.02719	0.008365	1.011	0.005826	0.0009941	0.004469	51427	18019	33408	UK Biobank	https://docs.google.com/spreadsheets/d/1kvPoupSzsSFBNSztMzl04xMoSC3Kcx3CrjVf4yBmESU/edit?ts=5b5f17db#gid=227859291	PHESANT Transformation:20090_0 || CAT-MUL-BINARY-VAR 353 || Indicator name x20082_0_0 || Remove indicator var NAs: 309767 || Remove indicator var <0: 0 || Removed 0 examples != 353 but with missing value (<0) || sample 33408/18019(51427) ||-Notes:This field indicates the type(s) of fats or oils the participant used when cooking yesterday. The data is an amalgamation of 16 individual Yes/No answers and 29 corresponding tick boxes.-Variable type:binary
Treatment/medication code: sodium cromoglicate	-0.3442	0.3128	-1.1	0.2711	1	0.002547	0.001284	0.9873	0.006786	-0.001739	0.005079	361141	310	360831	UK Biobank	https://docs.google.com/spreadsheets/d/1kvPoupSzsSFBNSztMzl04xMoSC3Kcx3CrjVf4yBmESU/edit?ts=5b5f17db#gid=227859291	PHESANT Transformation:20003_0 || CAT-MUL-BINARY-VAR 1140909788 || Indicator name x137_0_0 || Remove indicator var NAs: 53 || Remove indicator var <0: 0 || Removed 0 examples != 1140909788 but with missing value (<0) || sample 360831/310(361141) ||-Notes:Code for treatment Negative codes indicate free-text entry.-Variable type:binary
Diagnoses - main ICD10: N32 Other disorders of bladder	-0.3035	0.2758	-1.1	0.2711	1	0.004183	0.001206	0.996	0.006493	0.005717	0.003785	361194	4238	356956	UK Biobank	https://docs.google.com/spreadsheets/d/1kvPoupSzsSFBNSztMzl04xMoSC3Kcx3CrjVf4yBmESU/edit?ts=5b5f17db#gid=227859291	PHESANT Transformation:NA-Notes:NA-Variable type:categorical-Phenotype ID:N32
Spread type: Other type of spread/margarine	0.1151	0.1047	1.099	0.2716	1	0.03066	0.001878	0.9962	0.007587	-0.01007	0.00477	360291	190593	169698	UK Biobank	https://docs.google.com/spreadsheets/d/1kvPoupSzsSFBNSztMzl04xMoSC3Kcx3CrjVf4yBmESU/edit?ts=5b5f17db#gid=227859291	PHESANT Transformation:1428_0 || CAT-SINGLE || CAT-SINGLE-BINARY-VAR: 3 || Inc(>=10): 3(190593) ||-Notes:ACE touchscreen question What type of spread do you mainly use? If the participant activated the Help button they were shown the message: If you use more than one type of spread, please select the one that you use the most. If you are unsure, select Do not know.-Variable type:binary
Shortness of breath walking on level ground	-0.148	0.1354	-1.093	0.2744	1	0.05123	0.004911	1.005	0.006653	0.00306	0.00462	118006	12418	105588	UK Biobank	https://docs.google.com/spreadsheets/d/1kvPoupSzsSFBNSztMzl04xMoSC3Kcx3CrjVf4yBmESU/edit?ts=5b5f17db#gid=227859291	PHESANT Transformation:4717_0|| CAT-SINGLE || Inc(>=10): 0(105588) || Inc(>=10): 1(12418) || CAT-SINGLE-BINARY || sample 105588/12418(118006) ||-Notes:ACE touchscreen question Do you get short of breath walking with people of your own age on level ground?-Variable type:binary
Calcium	0.08118	0.07444	1.091	0.2754	1	0.1148	0.01213	1.195	0.02963	-0.006879	0.006624	367050	367050		UK Biobank (EUR)	https://pan-ukb-us-east-1.s3.amazonaws.com/sumstats_flat_files/biomarkers-30680-both_sexes-irnt.tsv.bgz	EUR: biomarkers : 30680 : Biological samples > Assay results > Blood assays > Blood biochemistry
Never eat eggs, dairy, wheat, sugar: I eat all of the above	0.1244	0.1141	1.09	0.2756	1	0.04649	0.002379	1.01	0.008205	-0.003428	0.005888	359777	278162	81615	UK Biobank	https://docs.google.com/spreadsheets/d/1kvPoupSzsSFBNSztMzl04xMoSC3Kcx3CrjVf4yBmESU/edit?ts=5b5f17db#gid=227859291	PHESANT Transformation:6144_0 || CAT-MUL-BINARY-VAR 5 || NO_NAN Remove NA participants 1417 || Removed 0 examples != 5 but with missing value (<0) || sample 81615/278162(359777) ||-Notes:ACE touchscreen question Which of the following do you NEVER eat? (You can select more than one answer) The following checks were performed: If code 5 was selected, then no additional choices were allowed. If code -3 was selected, then no additional choices were allowed.-Variable type:binary
Non-butter spread type details: Polyunsaturated/sunflower oil based spread (eg: Flora)	-0.4062	0.3748	-1.084	0.2784	1	0.006183	0.002586	1	0.00619	0.001903	0.004555	190094	64325	125769	UK Biobank	https://docs.google.com/spreadsheets/d/1kvPoupSzsSFBNSztMzl04xMoSC3Kcx3CrjVf4yBmESU/edit?ts=5b5f17db#gid=227859291	PHESANT Transformation:2654_0 || CAT-SINGLE || CAT-SINGLE-BINARY-VAR: 7 || Inc(>=10): 7(64325) ||-Notes:ACE touchscreen question What type of spread do you mainly use? If the participant activated the Help button they were shown the message: If you use more than one type of spread, please select the one that you use the most. If you are unsure, select Do not know. ~F2654~ was collected from participants who indicated they mainly use another type of spread/margarine rather than butter/spreadable butter or do not know what they use, as defined by their answers to ~F1428~-Variable type:binary
Impedance of arm (right)	0.08606	0.07941	1.084	0.2785	1	0.2189	0.007562	1.081	0.0198	-0.0122	0.00699	354792			UK Biobank	https://docs.google.com/spreadsheets/d/1kvPoupSzsSFBNSztMzl04xMoSC3Kcx3CrjVf4yBmESU/edit?ts=5b5f17db#gid=227859291	PHESANT Transformation:23109_0|| CONTINUOUS MAIN || CONTINUOUS || ||-Notes:Body composition estimation by impedance measurement. Impedance of right arm, oh Measured impedance of right arm. Range 150 - 1200 (ohms) in 1 (ohms) increments.-Variable type:continuous_raw
Why stopped smoking: Illness or ill health	0.2707	0.25	1.083	0.279	1	0.01672	0.005167	1.004	0.006695	-0.005278	0.004386	88516	10637	77879	UK Biobank	https://docs.google.com/spreadsheets/d/1kvPoupSzsSFBNSztMzl04xMoSC3Kcx3CrjVf4yBmESU/edit?ts=5b5f17db#gid=227859291	PHESANT Transformation:6157_0 || CAT-MUL-BINARY-VAR 1 || NO_NAN Remove NA participants 271928 || Removed 750 examples != 1 but with missing value (<0) || sample 77879/10637(88516) ||-Notes:ACE touchscreen question Why did you stop smoking? (You can select more than one answer) The following checks were performed: If code -7 was selected, then no additional choices were allowed. If code -1 was selected, then no additional choices were allowed. If code -3 was selected, then no additional choices were allowed. ~F6157~ was collected from participants who indicated that in the past they smoked tobacco on most or all days, as defined by their answers to ~F1249~ and that during the time they smoked they stopped for more than 6 months, as defined by their answers to ~F1249~-Variable type:binary
Diagnoses - main ICD10: J45 Asthma	0.3397	0.3139	1.082	0.2791	1	0.003867	0.001434	1.006	0.006894	-0.007334	0.00487	361194	1693	359501	UK Biobank	https://docs.google.com/spreadsheets/d/1kvPoupSzsSFBNSztMzl04xMoSC3Kcx3CrjVf4yBmESU/edit?ts=5b5f17db#gid=227859291	PHESANT Transformation:NA-Notes:NA-Variable type:categorical-Phenotype ID:J45
Wears glasses or contact lenses	0.134	0.124	1.081	0.2798	1	0.01782	0.001472	0.992	0.006923	-0.006185	0.004502	360677	321768	38909	UK Biobank	https://docs.google.com/spreadsheets/d/1kvPoupSzsSFBNSztMzl04xMoSC3Kcx3CrjVf4yBmESU/edit?ts=5b5f17db#gid=227859291	PHESANT Transformation:2207_0|| CAT-SINGLE || Inc(>=10): 1(321768) || Inc(>=10): 0(38909) || CAT-SINGLE-BINARY || sample 38909/321768(360677) ||-Notes:ACE touchscreen question Do you wear glasses or contact lenses to correct your vision?-Variable type:binary
Diseases of the genitourinary system	0.1594	0.1475	1.081	0.2798	1	0.01747	0.001784	1.01	0.007589	-0.0042	0.004785	361194	71620	289574	UK Biobank	https://docs.google.com/spreadsheets/d/1kvPoupSzsSFBNSztMzl04xMoSC3Kcx3CrjVf4yBmESU/edit?ts=5b5f17db#gid=227859291	PHESANT Transformation:NA-Notes:NA-Variable type:categorical-Phenotype ID:XIV_GENITOURINARY
Spinal stenosis	0.2246	0.2078	1.08	0.2799	1	0.006719	0.001259	0.9906	0.005595	-0.01069	0.004247	361194	1910	359284	UK Biobank	https://docs.google.com/spreadsheets/d/1kvPoupSzsSFBNSztMzl04xMoSC3Kcx3CrjVf4yBmESU/edit?ts=5b5f17db#gid=227859291	PHESANT Transformation:NA-Notes:NA-Variable type:categorical-Phenotype ID:M13_SPINSTENOSIS
Diagnoses - main ICD10: D22 Melanocytic naevi	0.6086	0.5633	1.081	0.2799	1	0.001587	0.001293	1.008	0.006132	-0.003855	0.004894	361194	3501	357693	UK Biobank	http://www.nealelab.is/uk-biobank/	D22 UK Biobank
Major dietary changes in the last 5 years: Yes, because of other reasons	-0.1312	0.122	-1.075	0.2822	1	0.01875	0.001714	1.009	0.006863	-0.001318	0.004567	360294	100875	259419	UK Biobank	https://docs.google.com/spreadsheets/d/1kvPoupSzsSFBNSztMzl04xMoSC3Kcx3CrjVf4yBmESU/edit?ts=5b5f17db#gid=227859291	PHESANT Transformation:1538_0 || CAT-SINGLE || CAT-SINGLE-BINARY-VAR: 2 || Inc(>=10): 2(100875) ||-Notes:ACE touchscreen question Have you made any major changes to your diet in the last 5 years?-Variable type:binary
Medication related adverse effects (Asthma/COPD)	-0.1891	0.176	-1.074	0.2826	1	0.0128	0.00165	1.01	0.007756	0.004588	0.005443	361194	21706	339488	UK Biobank	https://docs.google.com/spreadsheets/d/1kvPoupSzsSFBNSztMzl04xMoSC3Kcx3CrjVf4yBmESU/edit?ts=5b5f17db#gid=227859291	PHESANT Transformation:NA-Notes:NA-Variable type:categorical-Phenotype ID:PULM_MEDICATIO_COMORB
Eotaxin	0.352	0.3285	1.071	0.284	1	0.09689	0.05919	1.006	0.007759	-0.005035	0.004826	8293			Young Finns Study (YFS)	http://www.computationalmedicine.fi/data	Genome-wide Association Study Identifies 27 Loci Influencing Concentrations of Circulating Cytokines and Growth Factors
Mineral and other dietary supplements: Calcium	-0.1378	0.1289	-1.069	0.2852	1	0.01212	0.001566	0.9961	0.006267	0.001632	0.004355	360016	24026	335990	UK Biobank	https://docs.google.com/spreadsheets/d/1kvPoupSzsSFBNSztMzl04xMoSC3Kcx3CrjVf4yBmESU/edit?ts=5b5f17db#gid=227859291	PHESANT Transformation:6179_0 || CAT-MUL-BINARY-VAR 3 || NO_NAN Remove NA participants 514 || Removed 664 examples != 3 but with missing value (<0) || sample 335990/24026(360016) ||-Notes:ACE touchscreen question Do you regularly take any of the following? (You can select more than one answer) The following checks were performed: If code -7 was selected, then no additional choices were allowed. If code -3 was selected, then no additional choices were allowed.-Variable type:binary
Diagnoses - main ICD10: H33 Retinal detachments and breaks	-0.204	0.191	-1.068	0.2856	1	0.00889	0.001553	1.002	0.007268	0.004249	0.004633	361194	2671	358523	UK Biobank	https://docs.google.com/spreadsheets/d/1kvPoupSzsSFBNSztMzl04xMoSC3Kcx3CrjVf4yBmESU/edit?ts=5b5f17db#gid=227859291	PHESANT Transformation:NA-Notes:NA-Variable type:categorical-Phenotype ID:H33
Stem Cell Growth Factor beta	0.5139	0.4821	1.066	0.2864	1	0.04763	0.04972	1.008	0.006913	-0.003636	0.004936	8293			Young Finns Study (YFS)	http://www.computationalmedicine.fi/data	Genome-wide Association Study Identifies 27 Loci Influencing Concentrations of Circulating Cytokines and Growth Factors
Diagnoses - main ICD10: M13 Other arthritis	-0.3314	0.3115	-1.064	0.2873	1	0.003513	0.001246	0.9846	0.006462	0.0002114	0.004864	361194	1110	360084	UK Biobank	https://docs.google.com/spreadsheets/d/1kvPoupSzsSFBNSztMzl04xMoSC3Kcx3CrjVf4yBmESU/edit?ts=5b5f17db#gid=227859291	PHESANT Transformation:NA-Notes:NA-Variable type:categorical-Phenotype ID:M13
Other arthritis (FG)	-0.3314	0.3115	-1.064	0.2873	1	0.003513	0.001246	0.9846	0.006462	0.0002114	0.004864	361194	1212	359982	UK Biobank	https://docs.google.com/spreadsheets/d/1kvPoupSzsSFBNSztMzl04xMoSC3Kcx3CrjVf4yBmESU/edit?ts=5b5f17db#gid=227859291	PHESANT Transformation:NA-Notes:NA-Variable type:categorical-Phenotype ID:RHEU_ARTHRITIS_OTH
Diagnoses - main ICD10: H25 Senile cataract	-0.2539	0.2387	-1.064	0.2875	1	0.008239	0.001532	1.008	0.006496	0.002742	0.00565	361194	6332	354862	UK Biobank	https://docs.google.com/spreadsheets/d/1kvPoupSzsSFBNSztMzl04xMoSC3Kcx3CrjVf4yBmESU/edit?ts=5b5f17db#gid=227859291	PHESANT Transformation:NA-Notes:NA-Variable type:categorical-Phenotype ID:H25
Diagnoses - main ICD10: K43 Ventral hernia	-0.2841	0.2673	-1.063	0.2879	1	0.005052	0.001392	1.001	0.006833	0.002226	0.004732	361194	2249	358945	UK Biobank	https://docs.google.com/spreadsheets/d/1kvPoupSzsSFBNSztMzl04xMoSC3Kcx3CrjVf4yBmESU/edit?ts=5b5f17db#gid=227859291	PHESANT Transformation:NA-Notes:NA-Variable type:categorical-Phenotype ID:K43
Diagnoses - main ICD10: N40 Hyperplasia of prostate	-0.2184	0.2059	-1.061	0.2888	1	0.006599	0.00151	1.023	0.006602	0.004868	0.004361	361194	5109	356085	UK Biobank	https://docs.google.com/spreadsheets/d/1kvPoupSzsSFBNSztMzl04xMoSC3Kcx3CrjVf4yBmESU/edit?ts=5b5f17db#gid=227859291	PHESANT Transformation:NA-Notes:NA-Variable type:categorical-Phenotype ID:N40
Illness, injury, bereavement, stress in last 2 years: None of the above	-0.1359	0.1281	-1.061	0.2888	1	0.023	0.001658	1.003	0.006784	0.003789	0.005212	358836	201851	156985	UK Biobank	https://docs.google.com/spreadsheets/d/1kvPoupSzsSFBNSztMzl04xMoSC3Kcx3CrjVf4yBmESU/edit?ts=5b5f17db#gid=227859291	PHESANT Transformation:6145_0 || CAT-MUL-BINARY-VAR 100 || NO_NAN Remove NA participants 512 || Removed 1846 examples != 100 but with missing value (<0) || sample 156985/201851(358836) ||-Notes:ACE touchscreen question In the last 2 years have you experienced any of the following? (You can select more than one answer) The following checks were performed: If code -7 was selected, then no additional choices were allowed. If code -3 was selected, then no additional choices were allowed.-Variable type:binary
Impedance of whole body	0.08529	0.08041	1.061	0.2888	1	0.2516	0.009227	1.091	0.02117	-0.008994	0.007426	354795			UK Biobank	https://docs.google.com/spreadsheets/d/1kvPoupSzsSFBNSztMzl04xMoSC3Kcx3CrjVf4yBmESU/edit?ts=5b5f17db#gid=227859291	PHESANT Transformation:23106_0|| CONTINUOUS MAIN || CONTINUOUS || ||-Notes:Body composition estimation by impedance measurement. Impedance of whole body. is Range 150 - 1200ohms in 1ohm increments.-Variable type:continuous_raw
Breakfast cereal consumed	0.2877	0.2722	1.057	0.2906	1	0.03137	0.00869	1.013	0.006148	-0.004212	0.004763	51427	34069	17358	UK Biobank	https://docs.google.com/spreadsheets/d/1kvPoupSzsSFBNSztMzl04xMoSC3Kcx3CrjVf4yBmESU/edit?ts=5b5f17db#gid=227859291	PHESANT Transformation:100760_0|| CAT-SINGLE || Inc(>=10): 1(34069) || Inc(>=10): 0(17358) || CAT-SINGLE-BINARY || sample 17358/34069(51427) ||-Notes:Question asked: Did you eat any breakfast cereal yesterday? This could be at any time of the day. Please include hot cereals, but not cereal bars. If the participant activated the Help feature they were shown the message: If you had yogurt on your cereal (instead of milk), please record this later in the dessert section as a serving of yogurt. Two standard size shredded wheat or weetabix biscuits counts as one bowl. Please select the option that best describes your type of cereal, otherwise select the Other category.-Variable type:binary
Non-cancer illness code, self-reported: high cholesterol	0.1247	0.118	1.056	0.2909	1	0.04098	0.00651	1.071	0.03697	-0.003674	0.00556	361141	43957	317184	UK Biobank	https://docs.google.com/spreadsheets/d/1kvPoupSzsSFBNSztMzl04xMoSC3Kcx3CrjVf4yBmESU/edit?ts=5b5f17db#gid=227859291	PHESANT Transformation:20002_0 || CAT-MUL-BINARY-VAR 1473 || Indicator name x135_0_0 || Remove indicator var NAs: 53 || Remove indicator var <0: 0 || Removed 0 examples != 1473 but with missing value (<0) || sample 317184/43957(361141) ||-Notes:Code for non-cancer illness. If the participant was uncertain of the type of illness they had had, then they described it to the interviewer (a trained nurse) who attempted to place it within the coding tree. If the illness could not be located in the coding tree then the interviewer entered a free-text description of it. These free-text descriptions were subsequently examined by a doctor and, where possible, matched to entries in the coding tree. Free-text descriptions which could not be matched with very high probability have been marked as unclassifiable.-Variable type:binary
Diagnoses - main ICD10: M48 Other spondylopathies	0.2328	0.2208	1.054	0.2917	1	0.006432	0.001268	0.9896	0.005812	-0.01043	0.004296	361194	1890	359304	UK Biobank	https://docs.google.com/spreadsheets/d/1kvPoupSzsSFBNSztMzl04xMoSC3Kcx3CrjVf4yBmESU/edit?ts=5b5f17db#gid=227859291	PHESANT Transformation:NA-Notes:NA-Variable type:categorical-Phenotype ID:M48
Completion status of test: Heart rate reached safety level	-0.2835	0.2696	-1.052	0.2928	1	0.02451	0.009309	1.004	0.006798	0.004191	0.004594	54007	2923	51084	UK Biobank	https://docs.google.com/spreadsheets/d/1kvPoupSzsSFBNSztMzl04xMoSC3Kcx3CrjVf4yBmESU/edit?ts=5b5f17db#gid=227859291	PHESANT Transformation:6020_0 || CAT-SINGLE || CAT-SINGLE-BINARY-VAR: 33 || Inc(>=10): 33(2923) ||-Notes:Completion status of test 1, Fully completed / 31, Participant wanted to stop early / 32, Participant reported chest-pain and/or other discomfort / 33, Heart rate reached safety level / 34, Incomplete - other reason-Variable type:binary
Diagnoses - main ICD10: I25 Chronic ischaemic heart disease	0.114	0.1084	1.052	0.2929	1	0.02853	0.002606	1.012	0.00845	-0.0005954	0.004569	361194	12769	348425	UK Biobank	https://docs.google.com/spreadsheets/d/1kvPoupSzsSFBNSztMzl04xMoSC3Kcx3CrjVf4yBmESU/edit?ts=5b5f17db#gid=227859291	PHESANT Transformation:NA-Notes:NA-Variable type:categorical-Phenotype ID:I25
Treatment/medication code: oxybutynin	0.3848	0.3669	1.049	0.2943	1	0.002796	0.001251	0.9902	0.005887	-0.008203	0.005109	361141	827	360314	UK Biobank	https://docs.google.com/spreadsheets/d/1kvPoupSzsSFBNSztMzl04xMoSC3Kcx3CrjVf4yBmESU/edit?ts=5b5f17db#gid=227859291	PHESANT Transformation:20003_0 || CAT-MUL-BINARY-VAR 1140883568 || Indicator name x137_0_0 || Remove indicator var NAs: 53 || Remove indicator var <0: 0 || Removed 0 examples != 1140883568 but with missing value (<0) || sample 360314/827(361141) ||-Notes:Code for treatment Negative codes indicate free-text entry.-Variable type:binary
Type of tobacco previously smoked: Cigars or pipes	0.3362	0.3207	1.048	0.2945	1	0.009569	0.00468	0.9995	0.005922	-0.005653	0.004311	89224	4133	85091	UK Biobank	https://docs.google.com/spreadsheets/d/1kvPoupSzsSFBNSztMzl04xMoSC3Kcx3CrjVf4yBmESU/edit?ts=5b5f17db#gid=227859291	PHESANT Transformation:2877_0 || CAT-SINGLE || CAT-SINGLE-BINARY-VAR: 3 || Inc(>=10): 3(4133) ||-Notes:ACE touchscreen question What type of tobacco did you usually smoke? If the participant activated the Help button they were shown the message: If you smoked both hand-rolled and manufactured cigarettes select the one that you smoked more of. ~F2877~ was collected from participants who indicated that in the past they smoked on most or all days, as defined by their answers to ~F1249~-Variable type:binary
Non-cancer illness code, self-reported: heart attack/myocardial infarction	-0.1463	0.1397	-1.048	0.2949	1	0.01936	0.00167	1.011	0.007568	0.004185	0.004502	361141	8239	352902	UK Biobank	https://docs.google.com/spreadsheets/d/1kvPoupSzsSFBNSztMzl04xMoSC3Kcx3CrjVf4yBmESU/edit?ts=5b5f17db#gid=227859291	PHESANT Transformation:20002_0 || CAT-MUL-BINARY-VAR 1075 || Indicator name x135_0_0 || Remove indicator var NAs: 53 || Remove indicator var <0: 0 || Removed 0 examples != 1075 but with missing value (<0) || sample 352902/8239(361141) ||-Notes:Code for non-cancer illness. If the participant was uncertain of the type of illness they had had, then they described it to the interviewer (a trained nurse) who attempted to place it within the coding tree. If the illness could not be located in the coding tree then the interviewer entered a free-text description of it. These free-text descriptions were subsequently examined by a doctor and, where possible, matched to entries in the coding tree. Free-text descriptions which could not be matched with very high probability have been marked as unclassifiable.-Variable type:binary
Treatment/medication code: gaviscon liquid	0.3085	0.2958	1.043	0.2969	1	0.003016	0.001303	0.9965	0.006344	-0.009241	0.004627	361141	1886	359255	UK Biobank	https://docs.google.com/spreadsheets/d/1kvPoupSzsSFBNSztMzl04xMoSC3Kcx3CrjVf4yBmESU/edit?ts=5b5f17db#gid=227859291	PHESANT Transformation:20003_0 || CAT-MUL-BINARY-VAR 1140865354 || Indicator name x137_0_0 || Remove indicator var NAs: 53 || Remove indicator var <0: 0 || Removed 0 examples != 1140865354 but with missing value (<0) || sample 359255/1886(361141) ||-Notes:Code for treatment Negative codes indicate free-text entry.-Variable type:binary
Red cell distribution width	-0.1203	0.1157	-1.04	0.2982	1	0.1904	0.02277	0.9645	0.02877	0.006508	0.006782	173512			UK Biobank and INTERVAL	http://www.bloodcellgenetics.org/	Coefficient of variation of red cell volume distribution
Ohter specific/unspecified arthritis	-0.3413	0.3285	-1.039	0.2988	1	0.003113	0.001209	0.988	0.006437	0.002429	0.004928	361194	1082	360112	UK Biobank	https://docs.google.com/spreadsheets/d/1kvPoupSzsSFBNSztMzl04xMoSC3Kcx3CrjVf4yBmESU/edit?ts=5b5f17db#gid=227859291	PHESANT Transformation:NA-Notes:NA-Variable type:categorical-Phenotype ID:M13_ARTHRITISNAS
Diagnoses - main ICD10: D23 Other benign neoplasms of skin	-0.3463	0.3356	-1.032	0.3022	1	0.002456	0.001293	0.9952	0.006617	0.002476	0.004537	361194	3085	358109	UK Biobank	https://docs.google.com/spreadsheets/d/1kvPoupSzsSFBNSztMzl04xMoSC3Kcx3CrjVf4yBmESU/edit?ts=5b5f17db#gid=227859291	PHESANT Transformation:NA-Notes:NA-Variable type:categorical-Phenotype ID:D23
Coffee type: Other type of coffee	0.3067	0.2981	1.029	0.3035	1	0.004022	0.001709	1.003	0.006328	-0.005961	0.004537	283449	4791	278658	UK Biobank	https://docs.google.com/spreadsheets/d/1kvPoupSzsSFBNSztMzl04xMoSC3Kcx3CrjVf4yBmESU/edit?ts=5b5f17db#gid=227859291	PHESANT Transformation:1508_0 || CAT-SINGLE || CAT-SINGLE-BINARY-VAR: 4 || Inc(>=10): 4(4791) ||-Notes:ACE touchscreen question What type of coffee do you usually drink? If the participant activated the Help button they were shown the message: If you drink more than one type of coffee, please select the one that you drink the most. If you are unsure, select Do not know. ~F1508~ was collected from participants who indicated that they drank at least 1 cup of coffee each day or less than one cup each day, as defined by their answers to ~F1498~-Variable type:binary
Manifestations of mania or irritability: My thoughts were racing	-0.1961	0.1907	-1.029	0.3037	1	0.02783	0.004924	1.006	0.007647	0.007768	0.004867	114422	10580	103842	UK Biobank	https://docs.google.com/spreadsheets/d/1kvPoupSzsSFBNSztMzl04xMoSC3Kcx3CrjVf4yBmESU/edit?ts=5b5f17db#gid=227859291	PHESANT Transformation:20548_0 || CAT-MUL-BINARY-VAR 3 || Indicator name x20502_0_0 || Remove indicator var NAs: 243128 || Remove indicator var <0: 3644 || Removed 0 examples != 3 but with missing value (<0) || sample 103842/10580(114422) ||-Notes:Question asked: Please try to remember a period when you were in a high or irritable state and select all of the following that apply: Participant was offered a set of options which have been combined here into a single answer Question was asked when ~F20501~ was Yes or ~F20502~ was Yes.-Variable type:binary
Diagnoses - main ICD10: N47 Redundant prepuce, phimosis and paraphimosis	-0.3375	0.3284	-1.028	0.3041	1	0.003587	0.001347	0.9939	0.006424	0.001336	0.005335	361194	1543	359651	UK Biobank	https://docs.google.com/spreadsheets/d/1kvPoupSzsSFBNSztMzl04xMoSC3Kcx3CrjVf4yBmESU/edit?ts=5b5f17db#gid=227859291	PHESANT Transformation:NA-Notes:NA-Variable type:categorical-Phenotype ID:N47
Diagnoses - main ICD10: K85 Acute pancreatitis	0.2893	0.282	1.026	0.3048	1	0.003078	0.001231	0.9987	0.006216	0.0001873	0.00439	361194	1292	359902	UK Biobank	https://docs.google.com/spreadsheets/d/1kvPoupSzsSFBNSztMzl04xMoSC3Kcx3CrjVf4yBmESU/edit?ts=5b5f17db#gid=227859291	PHESANT Transformation:NA-Notes:NA-Variable type:categorical-Phenotype ID:K85
Treatment/medication code: cetirizine	-0.2099	0.2049	-1.024	0.3056	1	0.006381	0.001413	0.999	0.00655	-0.0003035	0.004589	361141	4070	357071	UK Biobank	https://docs.google.com/spreadsheets/d/1kvPoupSzsSFBNSztMzl04xMoSC3Kcx3CrjVf4yBmESU/edit?ts=5b5f17db#gid=227859291	PHESANT Transformation:20003_0 || CAT-MUL-BINARY-VAR 1140883504 || Indicator name x137_0_0 || Remove indicator var NAs: 53 || Remove indicator var <0: 0 || Removed 0 examples != 1140883504 but with missing value (<0) || sample 357071/4070(361141) ||-Notes:Code for treatment Negative codes indicate free-text entry.-Variable type:binary
Townsend deprivation index at recruitment	-0.1133	0.1107	-1.024	0.306	1	0.03567	0.001906	1.025	0.007232	0.002739	0.005014	360763			UK Biobank	https://docs.google.com/spreadsheets/d/1kvPoupSzsSFBNSztMzl04xMoSC3Kcx3CrjVf4yBmESU/edit?ts=5b5f17db#gid=227859291	PHESANT Transformation:189_0|| CONTINUOUS MAIN || CONTINUOUS || ||-Notes:Townsend deprivation index calculated immediately prior to participant joining UK Biobank. Based on the preceding national census output areas. Each participant is assigned a score corresponding to the output area in which their postcode is located.-Variable type:continuous_raw
Neutrophil percentage of white cells	-0.1083	0.1063	-1.019	0.3084	1	0.1409	0.01193	0.9545	0.01581	0.007585	0.005514	173507			UK Biobank and INTERVAL	http://www.bloodcellgenetics.org/	Percentage of white cells that are neutrophils
Treatment/medication code: seretide 50 evohaler	0.1784	0.1753	1.017	0.3089	1	0.01169	0.001557	0.9883	0.00692	-0.001867	0.004857	361141	4269	356872	UK Biobank	https://docs.google.com/spreadsheets/d/1kvPoupSzsSFBNSztMzl04xMoSC3Kcx3CrjVf4yBmESU/edit?ts=5b5f17db#gid=227859291	PHESANT Transformation:20003_0 || CAT-MUL-BINARY-VAR 1141176832 || Indicator name x137_0_0 || Remove indicator var NAs: 53 || Remove indicator var <0: 0 || Removed 0 examples != 1141176832 but with missing value (<0) || sample 356872/4269(361141) ||-Notes:Code for treatment Negative codes indicate free-text entry.-Variable type:binary
Pain type(s) experienced in last month: Facial pain	0.2416	0.2377	1.016	0.3094	1	0.007044	0.001365	0.9975	0.006075	-0.008527	0.005084	360391	6599	353792	UK Biobank	https://docs.google.com/spreadsheets/d/1kvPoupSzsSFBNSztMzl04xMoSC3Kcx3CrjVf4yBmESU/edit?ts=5b5f17db#gid=227859291	PHESANT Transformation:6159_0 || CAT-MUL-BINARY-VAR 2 || NO_NAN Remove NA participants 180 || Removed 623 examples != 2 but with missing value (<0) || sample 353792/6599(360391) ||-Notes:ACE touchscreen question In the last month have you experienced any of the following that interfered with your usual activites? (You can select more than one answer) The following checks were performed: If code 8 was selected, then no additional choices were allowed. If code -7 was selected, then no additional choices were allowed. If code -3 was selected, then no additional choices were allowed.-Variable type:binary
Food weight	-0.1825	0.1796	-1.016	0.3095	1	0.06495	0.00973	1.004	0.006557	-0.0002931	0.004508	51453			UK Biobank	https://docs.google.com/spreadsheets/d/1kvPoupSzsSFBNSztMzl04xMoSC3Kcx3CrjVf4yBmESU/edit?ts=5b5f17db#gid=227859291	PHESANT Transformation:100001_0|| CONTINUOUS MAIN || CONTINUOUS || ||-Notes:Total food weight. Estimated intake, based on food and beverage consumption yesterday, excluding any supplements.-Variable type:continuous_raw
Mouth/teeth dental problems: None of the above	0.1175	0.1157	1.015	0.3099	1	0.03905	0.001956	1.013	0.00748	-0.00454	0.005633	359841	218346	141495	UK Biobank	https://docs.google.com/spreadsheets/d/1kvPoupSzsSFBNSztMzl04xMoSC3Kcx3CrjVf4yBmESU/edit?ts=5b5f17db#gid=227859291	PHESANT Transformation:6149_0 || CAT-MUL-BINARY-VAR 100 || NO_NAN Remove NA participants 512 || Removed 841 examples != 100 but with missing value (<0) || sample 141495/218346(359841) ||-Notes:ACE touchscreen question Do you have any of the following? (You can select more than one answer) The following checks were performed: If code -7 was selected, then no additional choices were allowed. If code -3 was selected, then no additional choices were allowed. If the participant activated the Help button they were shown the message: Answer this question thinking about the past year.-Variable type:binary
	0.2651	0.2617	1.013	0.3109	1	0.004083	0.001321	0.9919	0.006286	-0.007307	0.004295	361194	1944	359250	UK Biobank	https://docs.google.com/spreadsheets/d/1kvPoupSzsSFBNSztMzl04xMoSC3Kcx3CrjVf4yBmESU/edit?ts=5b5f17db#gid=227859291	PHESANT Transformation:NA-Notes:NA-Variable type:categorical-Phenotype ID:C_RESPIRATORY_INTRATHORACIC
Malignant neoplasm of respiratory system and intrathoracic organs	0.2651	0.2617	1.013	0.3109	1	0.004083	0.001321	0.9919	0.006286	-0.007307	0.004295	361194	1944	359250	UK Biobank	https://docs.google.com/spreadsheets/d/1kvPoupSzsSFBNSztMzl04xMoSC3Kcx3CrjVf4yBmESU/edit?ts=5b5f17db#gid=227859291	PHESANT Transformation:NA-Notes:NA-Variable type:categorical-Phenotype ID:C3_RESPIRATORY_INTRATHORACIC
Gas or solid-fuel cooking/heating: A gas fire that you use regularly in winter time	-0.2226	0.2197	-1.013	0.311	1	0.006546	0.001345	1.03	0.006642	-0.0009137	0.005143	360066	145315	214751	UK Biobank	https://docs.google.com/spreadsheets/d/1kvPoupSzsSFBNSztMzl04xMoSC3Kcx3CrjVf4yBmESU/edit?ts=5b5f17db#gid=227859291	PHESANT Transformation:6139_0 || CAT-MUL-BINARY-VAR 2 || NO_NAN Remove NA participants 510 || Removed 618 examples != 2 but with missing value (<0) || sample 214751/145315(360066) || SKIP_val:-3 < 0 || SKIP_val:-1 < 0 ||-Notes:ACE touchscreen question Do you have any of the following in your home? (You can select more than one answer) The following checks were performed: If code -7 was selected, then no additional choices were allowed. If code -1 was selected, then no additional choices were allowed. If code -3 was selected, then no additional choices were allowed. If the participant activated the Help button they were shown the message: Solid fuel refers to wood or coal. Regular use is when you use this for most days of the week in the winter time.-Variable type:binary
Activities undertaken to treat depression: Other therapeutic activities such as mindfulness, yoga or art classes	0.1714	0.1693	1.013	0.3112	1	0.02694	0.004526	1.001	0.006807	-0.0009334	0.00404	117763	9199	108564	UK Biobank	https://docs.google.com/spreadsheets/d/1kvPoupSzsSFBNSztMzl04xMoSC3Kcx3CrjVf4yBmESU/edit?ts=5b5f17db#gid=227859291	PHESANT Transformation:20547_0 || CAT-MUL-BINARY-VAR 3 || Indicator name x20446_0_0 || Remove indicator var NAs: 243128 || Remove indicator var <0: 303 || Removed 0 examples != 3 but with missing value (<0) || sample 108564/9199(117763) ||-Notes:Question asked: Did you ever try talking therapies for these problems, or other structured activities you regard as therapeutic? Include only those you attended more than once. Participant was offered a set of options which have been combined here into a single answer Question was asked when ~F20446~ was Yes or ~F20441~ was Yes.-Variable type:binary
Age at death	-0.6066	0.5995	-1.012	0.3116	1	0.04212	0.0447	0.9999	0.005822	0.002281	0.004462	10483			UK Biobank	https://docs.google.com/spreadsheets/d/1kvPoupSzsSFBNSztMzl04xMoSC3Kcx3CrjVf4yBmESU/edit?ts=5b5f17db#gid=227859291	PHESANT Transformation:40007_0|| CONTINUOUS MAIN || CONTINUOUS || ||-Notes:Age calculated as interval between Date of Birth and Death.-Variable type:continuous_raw
Job coding: houseparent, child careworker, residential warden, sheltered accommodation warden, foster parent	0.2053	0.2031	1.011	0.3121	1	0.01759	0.005247	0.9936	0.005986	0.001881	0.003978	89866	633	89233	UK Biobank	https://docs.google.com/spreadsheets/d/1kvPoupSzsSFBNSztMzl04xMoSC3Kcx3CrjVf4yBmESU/edit?ts=5b5f17db#gid=227859291	PHESANT Transformation:22601_0 || CAT-MUL-BINARY-VAR 61143103 || Indicator name x22599_0_0 || Remove indicator var NAs: 271328 || Remove indicator var <0: 0 || Removed 0 examples != 61143103 but with missing value (<0) || sample 89233/633(89866) ||-Notes:Participants were asked to select a job group by navigating down a three-level tree. This field records the code they selected at the final level of the tree.-Variable type:binary
Diagnoses - main ICD10: R91 Abnormal findings on diagnostic imaging of lung	0.3195	0.3173	1.007	0.3139	1	0.002304	0.001113	0.9887	0.006577	-0.0006198	0.004298	361194	1130	360064	UK Biobank	https://docs.google.com/spreadsheets/d/1kvPoupSzsSFBNSztMzl04xMoSC3Kcx3CrjVf4yBmESU/edit?ts=5b5f17db#gid=227859291	PHESANT Transformation:NA-Notes:NA-Variable type:categorical-Phenotype ID:R91
Usual side of head for mobile phone use: Right	-0.1962	0.195	-1.006	0.3142	1	0.02553	0.003187	1.01	0.009784	0.00609	0.005946	303009	175355	127654	UK Biobank	https://docs.google.com/spreadsheets/d/1kvPoupSzsSFBNSztMzl04xMoSC3Kcx3CrjVf4yBmESU/edit?ts=5b5f17db#gid=227859291	PHESANT Transformation:1150_0 || CAT-SINGLE || CAT-SINGLE-BINARY-VAR: 2 || Inc(>=10): 2(175355) ||-Notes:ACE touchscreen question On what side of the head do you usually use a mobile phone? If the participant activated the Help button they were shown the message: If you are unsure, please provide an estimate or select Do not know. ~F1150~ was collected from participants who indicated they have used a mobile phone at least once per week in the past or do not know whether they have used or not, as defined by their answers to ~F1110~-Variable type:binary
Illnesses of father: Diabetes	-0.1674	0.1663	-1.006	0.3142	1	0.01726	0.00205	1.027	0.007078	0.000934	0.004919	313294	30010	283284	UK Biobank	https://docs.google.com/spreadsheets/d/1kvPoupSzsSFBNSztMzl04xMoSC3Kcx3CrjVf4yBmESU/edit?ts=5b5f17db#gid=227859291	PHESANT Transformation:20107_0 || CAT-MUL-BINARY-VAR 9 || NO_NAN Remove NA participants 9656 || Removed 38244 examples != 9 but with missing value (<0) || sample 283284/30010(313294) ||-Notes:This field contains the combined results of 2 ACE touchscreen questions, both asked Has/did your father ever suffer from? (You can select more than one answer) for different sets of illnesses. For convenience, the illnesses were arbitrarily divided into two sets: Group 1 : Heart disease, Stroke, High blood pressure, Chronic bronchitis/emphysema, Alzheimer's disease/dementia, Diabetes. Group 2 : Parkinson's disease, Severe Depression, Lung cancer, Bowel cancer, Prostate cancer. If any of codes -11, -13 or -17 were selected then no additional Group 1 choices were allowed. If any of codes -21, -23 or -27 were selected then no additional Group 2 choices were allowed. If the participant activated the Help button they were shown the message: Answer this question for blood relations only. If you are not sure if your father suffered from any of the listed illnesses please select Do not know. If you know your father suffered from certain listed illnesses but are unsure about others, only select the ones you are sure about. The information was collected from participants who indicated they were not adopted as a child, as defined by their answers to ~F1767~ and who indicated whether their natural father was still alive or had died, as defined by their answers to ~F1797~. Note that although Breast cancer is present in ~C1010~, participants were not presented with this option when selecting Father illnesses.-Variable type:binary
Mood swings	0.1045	0.1038	1.006	0.3144	1	0.06995	0.0032	1.015	0.009437	-0.005319	0.005882	352604	158982	193622	UK Biobank	https://docs.google.com/spreadsheets/d/1kvPoupSzsSFBNSztMzl04xMoSC3Kcx3CrjVf4yBmESU/edit?ts=5b5f17db#gid=227859291	PHESANT Transformation:1920_0|| CAT-SINGLE || Inc(>=10): 0(193622) || Inc(>=10): 1(158982) || CAT-SINGLE-BINARY || sample 193622/158982(352604) ||-Notes:ACE touchscreen question Does your mood often go up and down? If the participant activated the Help button they were shown the message: Work through these questions quickly and do not think about the exact meaning of the question-Variable type:binary
Diagnoses - main ICD10: Z09 Follow-up examination after treatment for conditions other than malignant neoplasms	0.2498	0.2486	1.005	0.3151	1	0.005162	0.001274	0.9954	0.006039	-0.001799	0.004522	361194	8464	352730	UK Biobank	https://docs.google.com/spreadsheets/d/1kvPoupSzsSFBNSztMzl04xMoSC3Kcx3CrjVf4yBmESU/edit?ts=5b5f17db#gid=227859291	PHESANT Transformation:NA-Notes:NA-Variable type:categorical-Phenotype ID:Z09
Cystatin C	-0.08027	0.08003	-1.003	0.3159	1	0.2283	0.03034	1.435	0.05475	-0.006212	0.007265	400940	400940		UK Biobank (EUR)	https://pan-ukb-us-east-1.s3.amazonaws.com/sumstats_flat_files/biomarkers-30720-both_sexes-irnt.tsv.bgz	EUR: biomarkers : 30720 : Biological samples > Assay results > Blood assays > Blood biochemistry
Putamen volume	-0.1591	0.1591	-0.9997	0.3174	1	0.2936	0.04551	0.9508	0.006993	0.00739	0.004765	30723			ENIGMA	http://enigma.ini.usc.edu/	GWAS of subcortical volumes (ENIGMA2)
Factors influencing health status and contact with health services	0.1914	0.1922	0.9958	0.3193	1	0.007111	0.001353	1.011	0.006579	-0.00235	0.004022	361194	45947	315247	UK Biobank	https://docs.google.com/spreadsheets/d/1kvPoupSzsSFBNSztMzl04xMoSC3Kcx3CrjVf4yBmESU/edit?ts=5b5f17db#gid=227859291	PHESANT Transformation:NA-Notes:NA-Variable type:categorical-Phenotype ID:XXI_HEALTHFACTORS
Medication for cholesterol, blood pressure or diabetes: Insulin	-0.3254	0.327	-0.9951	0.3197	1	0.009487	0.003166	1.01	0.007218	0.008687	0.004686	165340	2248	163092	UK Biobank	https://docs.google.com/spreadsheets/d/1kvPoupSzsSFBNSztMzl04xMoSC3Kcx3CrjVf4yBmESU/edit?ts=5b5f17db#gid=227859291	PHESANT Transformation:6177_0 || CAT-MUL-BINARY-VAR 3 || NO_NAN Remove NA participants 194414 || Removed 1440 examples != 3 but with missing value (<0) || sample 163092/2248(165340) || SKIP_val:-3 < 0 ||-Notes:ACE touchscreen question Do you regularly take any of the following medications? (you can select more than one answer) The following checks were performed: If code -7 was selected, then no additional choices were allowed. If code -1 was selected, then no additional choices were allowed. If code -3 was selected, then no additional choices were allowed. If the participant activated the Help button they were shown the message: If you are not sure if you take any of the types of medications, enter Do not know. You will be asked to provide all of the medications that you take later in the visit.-Variable type:binary
Urate	0.07309	0.07381	0.9903	0.322	1	0.1941	0.03462	1.226	0.07003	-0.002777	0.006371	400469	400469		UK Biobank (EUR)	https://pan-ukb-us-east-1.s3.amazonaws.com/sumstats_flat_files/biomarkers-30880-both_sexes-irnt.tsv.bgz	EUR: biomarkers : 30880 : Biological samples > Assay results > Blood assays > Blood biochemistry
Fluid intelligence score	0.08662	0.08754	0.9895	0.3224	1	0.2291	0.01047	1.033	0.009704	0.00631	0.005433	117131			UK Biobank	https://docs.google.com/spreadsheets/d/1kvPoupSzsSFBNSztMzl04xMoSC3Kcx3CrjVf4yBmESU/edit?ts=5b5f17db#gid=227859291	PHESANT Transformation:20016_0|| INTEGER || CONTINUOUS || ||-Notes:This is a simple unweighted sum of the number of correct answers given to the 13 fluid intelligence questions. Participants who did not answer all of the questions within the allotted 2 minute limit are scored as zero for each of the unattempted questions.-Variable type:continuous_raw
Ever depressed for a whole week	0.1269	0.1284	0.9878	0.3232	1	0.06411	0.005023	0.9895	0.006694	-0.001395	0.004901	117705	63119	54586	UK Biobank	https://docs.google.com/spreadsheets/d/1kvPoupSzsSFBNSztMzl04xMoSC3Kcx3CrjVf4yBmESU/edit?ts=5b5f17db#gid=227859291	PHESANT Transformation:4598_0|| CAT-SINGLE || Inc(>=10): 0(54586) || Inc(>=10): 1(63119) || CAT-SINGLE-BINARY || sample 54586/63119(117705) ||-Notes:ACE touchscreen question Looking back over your life, have you ever had a time when you were feeling depressed or down for at least a whole week?-Variable type:binary
Carpal tunnel syndrome	0.1241	0.1256	0.9875	0.3234	1	0.01956	0.001845	1.008	0.008165	-0.003279	0.004217	361194	7973	353221	UK Biobank	https://docs.google.com/spreadsheets/d/1kvPoupSzsSFBNSztMzl04xMoSC3Kcx3CrjVf4yBmESU/edit?ts=5b5f17db#gid=227859291	PHESANT Transformation:NA-Notes:NA-Variable type:categorical-Phenotype ID:G6_CARPTU
Father still alive	-0.1791	0.1815	-0.9872	0.3236	1	0.009026	0.001477	1.005	0.005981	-0.001787	0.004515	351538	81229	270309	UK Biobank	https://docs.google.com/spreadsheets/d/1kvPoupSzsSFBNSztMzl04xMoSC3Kcx3CrjVf4yBmESU/edit?ts=5b5f17db#gid=227859291	PHESANT Transformation:1797_0|| CAT-SINGLE || Inc(>=10): 0(270309) || Inc(>=10): 1(81229) || CAT-SINGLE-BINARY || sample 270309/81229(351538) ||-Notes:ACE touchscreen question Is your father still alive? ~F1797~ was collected from all participants except those who indicated they were adopted as a child, as defined by their answers to ~F1767~-Variable type:binary
Vitamin supplement user	-0.3343	0.3397	-0.9841	0.3251	1	0.03129	0.008815	0.9976	0.006127	0.005485	0.005586	51427	21119	30308	UK Biobank	https://docs.google.com/spreadsheets/d/1kvPoupSzsSFBNSztMzl04xMoSC3Kcx3CrjVf4yBmESU/edit?ts=5b5f17db#gid=227859291	PHESANT Transformation:104670_0|| CAT-SINGLE || Inc(>=10): 1(21119) || Inc(>=10): 0(30308) || CAT-SINGLE-BINARY || sample 30308/21119(51427) ||-Notes:Question asked: Did you have any vitamin or mineral supplements yesterday? e.g. Vitamin C, multivitamins, fish oil, calcium supplement. If the participant activated the Help feature they were shown the message: Select which category best describes your type of vitamin and/or mineral supplement, otherwise select the Other category.-Variable type:binary
Vitamin and mineral supplements: Vitamin C	-0.1801	0.1831	-0.9837	0.3253	1	0.01304	0.001539	0.9967	0.007054	0.009124	0.005174	359245	30950	328295	UK Biobank	https://docs.google.com/spreadsheets/d/1kvPoupSzsSFBNSztMzl04xMoSC3Kcx3CrjVf4yBmESU/edit?ts=5b5f17db#gid=227859291	PHESANT Transformation:6155_0 || CAT-MUL-BINARY-VAR 3 || NO_NAN Remove NA participants 514 || Removed 1435 examples != 3 but with missing value (<0) || sample 328295/30950(359245) ||-Notes:ACE touchscreen question Do you regularly take any of the following? (You can select more than one answer) The following checks were performed: If code -7 was selected, then no additional choices were allowed. If code -3 was selected, then no additional choices were allowed.-Variable type:binary
Fractured bone site(s): Other bones	0.1785	0.1821	0.9804	0.3269	1	0.008591	0.001585	1.001	0.006337	-0.007521	0.004687	359241	18787	340454	UK Biobank	https://docs.google.com/spreadsheets/d/1kvPoupSzsSFBNSztMzl04xMoSC3Kcx3CrjVf4yBmESU/edit?ts=5b5f17db#gid=227859291	PHESANT Transformation:6151_0 || CAT-MUL-BINARY-VAR 7 || Indicator name x2463_0_0 || Remove indicator var NAs: 181 || Remove indicator var <0: 1772 || Removed 0 examples != 7 but with missing value (<0) || sample 340454/18787(359241) ||-Notes:ACE touchscreen question Which bones did you fracture/break? (You can select more than one answer) The following checks were performed: If code -1 was selected, then no additional choices were allowed. If code -3 was selected, then no additional choices were allowed. ~F6151~ was collected from participants who indicated they have had fractured/broken bones in the last 5 years, as defined by their answers to ~F2463~-Variable type:binary
Time to answer	0.19	0.1942	0.9786	0.3278	1	0.02597	0.004804	1.067	0.006616	-0.009423	0.004655	119729			UK Biobank	https://docs.google.com/spreadsheets/d/1kvPoupSzsSFBNSztMzl04xMoSC3Kcx3CrjVf4yBmESU/edit?ts=5b5f17db#gid=227859291	PHESANT Transformation:4288_0|| INTEGER || CONTINUOUS || ||-Notes:Time between completing initial prompt and displaying answer-Variable type:continuous_raw
Never eat eggs, dairy, wheat, sugar: Wheat products	-0.362	0.3716	-0.9741	0.33	1	0.00349	0.001322	1.008	0.006706	0.004286	0.005721	359777	9573	350204	UK Biobank	https://docs.google.com/spreadsheets/d/1kvPoupSzsSFBNSztMzl04xMoSC3Kcx3CrjVf4yBmESU/edit?ts=5b5f17db#gid=227859291	PHESANT Transformation:6144_0 || CAT-MUL-BINARY-VAR 3 || NO_NAN Remove NA participants 1417 || Removed 0 examples != 3 but with missing value (<0) || sample 350204/9573(359777) ||-Notes:ACE touchscreen question Which of the following do you NEVER eat? (You can select more than one answer) The following checks were performed: If code 5 was selected, then no additional choices were allowed. If code -3 was selected, then no additional choices were allowed.-Variable type:binary
Disorders of synovium and tendon	-0.2518	0.2586	-0.9739	0.3301	1	0.005054	0.001237	0.9983	0.005475	0.004823	0.004523	361194	5894	355300	UK Biobank	https://docs.google.com/spreadsheets/d/1kvPoupSzsSFBNSztMzl04xMoSC3Kcx3CrjVf4yBmESU/edit?ts=5b5f17db#gid=227859291	PHESANT Transformation:NA-Notes:NA-Variable type:categorical-Phenotype ID:M13_SYNOTEND
Vascular/heart problems diagnosed by doctor: Heart attack	-0.1345	0.1381	-0.9736	0.3302	1	0.01929	0.001713	1.011	0.007636	0.003422	0.004554	360420	8288	352132	UK Biobank	https://docs.google.com/spreadsheets/d/1kvPoupSzsSFBNSztMzl04xMoSC3Kcx3CrjVf4yBmESU/edit?ts=5b5f17db#gid=227859291	PHESANT Transformation:6150_0 || CAT-MUL-BINARY-VAR 1 || NO_NAN Remove NA participants 180 || Removed 594 examples != 1 but with missing value (<0) || sample 352132/8288(360420) ||-Notes:ACE touchscreen question Has a doctor ever told you that you have had any of the following conditions? (You can select more than one answer) The following checks were performed: If code -7 was selected, then no additional choices were allowed. If code -3 was selected, then no additional choices were allowed. If the participant activated the Help button they were shown the message: If you do not know if you have had any of the listed conditions, enter None of the above. You can check this with an interviewer later in the visit.-Variable type:binary
Macrophage migration Inhibitory Factor (MIF)	1.017	1.046	0.9718	0.3311	1	0.03144	0.0534	1.004	0.007026	-0.008933	0.005031	8293			Young Finns Study (YFS)	http://www.computationalmedicine.fi/data	Genome-wide Association Study Identifies 27 Loci Influencing Concentrations of Circulating Cytokines and Growth Factors
Non-cancer illness code, self-reported: stroke	-0.2623	0.2701	-0.9711	0.3315	1	0.003727	0.001279	1.007	0.006151	0.001208	0.004434	361141	4836	356305	UK Biobank	https://docs.google.com/spreadsheets/d/1kvPoupSzsSFBNSztMzl04xMoSC3Kcx3CrjVf4yBmESU/edit?ts=5b5f17db#gid=227859291	PHESANT Transformation:20002_0 || CAT-MUL-BINARY-VAR 1081 || Indicator name x135_0_0 || Remove indicator var NAs: 53 || Remove indicator var <0: 0 || Removed 0 examples != 1081 but with missing value (<0) || sample 356305/4836(361141) ||-Notes:Code for non-cancer illness. If the participant was uncertain of the type of illness they had had, then they described it to the interviewer (a trained nurse) who attempted to place it within the coding tree. If the illness could not be located in the coding tree then the interviewer entered a free-text description of it. These free-text descriptions were subsequently examined by a doctor and, where possible, matched to entries in the coding tree. Free-text descriptions which could not be matched with very high probability have been marked as unclassifiable.-Variable type:binary
Treatment/medication code: simvastatin	0.1259	0.1297	0.9711	0.3315	1	0.02846	0.002916	1.032	0.01634	-0.004047	0.00556	361141	40921	320220	UK Biobank	https://docs.google.com/spreadsheets/d/1kvPoupSzsSFBNSztMzl04xMoSC3Kcx3CrjVf4yBmESU/edit?ts=5b5f17db#gid=227859291	PHESANT Transformation:20003_0 || CAT-MUL-BINARY-VAR 1140861958 || Indicator name x137_0_0 || Remove indicator var NAs: 53 || Remove indicator var <0: 0 || Removed 0 examples != 1140861958 but with missing value (<0) || sample 320220/40921(361141) ||-Notes:Code for treatment Negative codes indicate free-text entry.-Variable type:binary
Polyunsaturated fat	0.2846	0.2933	0.9704	0.3319	1	0.02017	0.009324	1.002	0.006229	-0.002013	0.004348	51453			UK Biobank	https://docs.google.com/spreadsheets/d/1kvPoupSzsSFBNSztMzl04xMoSC3Kcx3CrjVf4yBmESU/edit?ts=5b5f17db#gid=227859291	PHESANT Transformation:100007_0|| CONTINUOUS MAIN || CONTINUOUS || ||-Notes:Polyunsaturated fat. Estimated intake, based on food and beverage consumption yesterday, excluding any supplements.-Variable type:continuous_raw
Ever had known person concerned about, or recommend reduction of, alcohol consumption: Yes, during the last year	0.2117	0.2185	0.9692	0.3324	1	0.018	0.003877	1.001	0.006253	-0.004213	0.004117	117880	4924	112956	UK Biobank	https://docs.google.com/spreadsheets/d/1kvPoupSzsSFBNSztMzl04xMoSC3Kcx3CrjVf4yBmESU/edit?ts=5b5f17db#gid=227859291	PHESANT Transformation:20405_0 || CAT-SINGLE || CAT-SINGLE-BINARY-VAR: 2 || Inc(>=10): 2(4924) ||-Notes:Question asked: Has a relative or friend or a doctor or another health worker been concerned about your drinking or suggested you cut down?-Variable type:binary
Illnesses of siblings: Breast cancer	0.2856	0.2946	0.9692	0.3324	1	0.004824	0.001837	1.002	0.006357	-0.009412	0.005055	279478	12445	267033	UK Biobank	https://docs.google.com/spreadsheets/d/1kvPoupSzsSFBNSztMzl04xMoSC3Kcx3CrjVf4yBmESU/edit?ts=5b5f17db#gid=227859291	PHESANT Transformation:20111_0 || CAT-MUL-BINARY-VAR 5 || NO_NAN Remove NA participants 52692 || Removed 29024 examples != 5 but with missing value (<0) || sample 267033/12445(279478) ||-Notes:This field contains the combined results of 2 ACE touchscreen questions, both asked Have any of your brothers or sisters suffered from any of the following diseases? (You can select more than one answer) for different sets of illnesses. For convenience, the illnesses were arbitrarily divided into two sets: Group 1 : Heart disease, Stroke, High blood pressure, Chronic bronchitis/emphysema, Alzheimer's disease/dementia, Diabetes. Group 2 : Parkinson's disease, Severe Depression, Lung cancer, Bowel cancer, Prostate cancer, Breast cancer. If any of codes -11, -13 or -17 were selected then no additional Group 1 choices were allowed. If any of codes -21, -23 or -27 were selected then no additional Group 2 choices were allowed. If the participant activated the Help button they were shown the message: Answer this question for blood relations only. Include any sisters or brothers who have died. If you are not sure if your sisters or brothers suffered from any of the listed illnesses please select Do not know. If more than one sister or brother has suffered from any of the listed illnesses, you only need to select the illness once. The information was collected from participants who indicated they were not adopted as a child, as defined by their answers to ~F1767~ and that they had at least one natural brother or sister, as defined by their answers to ~F1873~ and ~F1883~.-Variable type:binary
Coronary atherosclerosis	0.1068	0.1103	0.9681	0.333	1	0.0297	0.002729	1.012	0.008603	-0.002084	0.004602	361194	14334	346860	UK Biobank	https://docs.google.com/spreadsheets/d/1kvPoupSzsSFBNSztMzl04xMoSC3Kcx3CrjVf4yBmESU/edit?ts=5b5f17db#gid=227859291	PHESANT Transformation:NA-Notes:NA-Variable type:categorical-Phenotype ID:I9_CORATHER
Pain type(s) experienced in last month: Knee pain	-0.09689	0.1001	-0.9679	0.3331	1	0.04093	0.002112	1.007	0.007595	0.004602	0.004991	360391	76628	283763	UK Biobank	https://docs.google.com/spreadsheets/d/1kvPoupSzsSFBNSztMzl04xMoSC3Kcx3CrjVf4yBmESU/edit?ts=5b5f17db#gid=227859291	PHESANT Transformation:6159_0 || CAT-MUL-BINARY-VAR 7 || NO_NAN Remove NA participants 180 || Removed 623 examples != 7 but with missing value (<0) || sample 283763/76628(360391) ||-Notes:ACE touchscreen question In the last month have you experienced any of the following that interfered with your usual activites? (You can select more than one answer) The following checks were performed: If code 8 was selected, then no additional choices were allowed. If code -7 was selected, then no additional choices were allowed. If code -3 was selected, then no additional choices were allowed.-Variable type:binary
Pulse wave Arterial Stiffness index	-0.2034	0.2103	-0.9671	0.3335	1	0.02292	0.004317	1.008	0.007476	0.002988	0.004986	118469			UK Biobank	https://docs.google.com/spreadsheets/d/1kvPoupSzsSFBNSztMzl04xMoSC3Kcx3CrjVf4yBmESU/edit?ts=5b5f17db#gid=227859291	PHESANT Transformation:21021_0|| CONTINUOUS MAIN || CONTINUOUS || ||-Notes:The time between peaks of the waveform (the peak-to-peak time) is divided into the persons height to obtain the Stiffness Index. This value was calculated outside the Assessment Centre visit as the participant height was not known until after the stiffness device had been used.-Variable type:continuous_raw
Diagnoses - main ICD10: S01 Open wound of head	0.3521	0.3643	0.9667	0.3337	1	0.003198	0.001277	0.9895	0.006659	-0.002576	0.004971	361194	1694	359500	UK Biobank	https://docs.google.com/spreadsheets/d/1kvPoupSzsSFBNSztMzl04xMoSC3Kcx3CrjVf4yBmESU/edit?ts=5b5f17db#gid=227859291	PHESANT Transformation:NA-Notes:NA-Variable type:categorical-Phenotype ID:S01
Diagnoses - main ICD10: K76 Other diseases of liver	0.2789	0.2886	0.9663	0.3339	1	0.003495	0.001341	0.9942	0.006667	-0.008805	0.004744	361194	576	360618	UK Biobank	https://docs.google.com/spreadsheets/d/1kvPoupSzsSFBNSztMzl04xMoSC3Kcx3CrjVf4yBmESU/edit?ts=5b5f17db#gid=227859291	PHESANT Transformation:NA-Notes:NA-Variable type:categorical-Phenotype ID:K76
Diagnoses - main ICD10: J84 Other interstitial pulmonary diseases	0.3299	0.3417	0.9655	0.3343	1	0.002953	0.001395	1	0.007583	-0.003861	0.004868	361194	342	360852	UK Biobank	https://docs.google.com/spreadsheets/d/1kvPoupSzsSFBNSztMzl04xMoSC3Kcx3CrjVf4yBmESU/edit?ts=5b5f17db#gid=227859291	PHESANT Transformation:NA-Notes:NA-Variable type:categorical-Phenotype ID:J84
Episodal and paroxysmal disorders	-0.2172	0.2251	-0.9649	0.3346	1	0.006728	0.00129	0.9985	0.006914	-0.001028	0.004767	361194	5418	355776	UK Biobank	https://docs.google.com/spreadsheets/d/1kvPoupSzsSFBNSztMzl04xMoSC3Kcx3CrjVf4yBmESU/edit?ts=5b5f17db#gid=227859291	PHESANT Transformation:NA-Notes:NA-Variable type:categorical-Phenotype ID:G6_EPIPAROX
Meniscus derangement	-0.1604	0.1663	-0.9648	0.3347	1	0.01239	0.001869	1.005	0.007112	0.004008	0.004919	361194	10831	350363	UK Biobank	https://docs.google.com/spreadsheets/d/1kvPoupSzsSFBNSztMzl04xMoSC3Kcx3CrjVf4yBmESU/edit?ts=5b5f17db#gid=227859291	PHESANT Transformation:NA-Notes:NA-Variable type:categorical-Phenotype ID:M13_MENISCUSDERANGEMENTS
Hemoglobin concentration	0.08523	0.08896	0.9581	0.338	1	0.1311	0.01128	1.008	0.02215	-0.002511	0.005394	173487			UK Biobank and INTERVAL	http://www.bloodcellgenetics.org/	Concentration of hemoglobin with respect to unit of volume of blood
Mean reticulocyte volume	-0.07074	0.07404	-0.9553	0.3394	1	0.1636	0.01498	1.167	0.04991	-0.01254	0.007312	344728			UK Biobank	https://docs.google.com/spreadsheets/d/1kvPoupSzsSFBNSztMzl04xMoSC3Kcx3CrjVf4yBmESU/edit?ts=5b5f17db#gid=227859291	PHESANT Transformation:30260_0|| CONTINUOUS MAIN || CONTINUOUS || ||-Notes:Result of Mean Reticulocytes Volume assay, performed on blood sample, obtained from UK Biobank assessment centre visit. Mean Reticulocytes volume is the average volume of all reticulocytes, calculated from the reticulocytes (percentage).-Variable type:continuous_raw
Why stopped smoking: Health precaution	0.1516	0.1591	0.9529	0.3406	1	0.0539	0.005764	0.9983	0.00675	-0.001838	0.005001	88516	55663	32853	UK Biobank	https://docs.google.com/spreadsheets/d/1kvPoupSzsSFBNSztMzl04xMoSC3Kcx3CrjVf4yBmESU/edit?ts=5b5f17db#gid=227859291	PHESANT Transformation:6157_0 || CAT-MUL-BINARY-VAR 3 || NO_NAN Remove NA participants 271928 || Removed 750 examples != 3 but with missing value (<0) || sample 32853/55663(88516) ||-Notes:ACE touchscreen question Why did you stop smoking? (You can select more than one answer) The following checks were performed: If code -7 was selected, then no additional choices were allowed. If code -1 was selected, then no additional choices were allowed. If code -3 was selected, then no additional choices were allowed. ~F6157~ was collected from participants who indicated that in the past they smoked tobacco on most or all days, as defined by their answers to ~F1249~ and that during the time they smoked they stopped for more than 6 months, as defined by their answers to ~F1249~-Variable type:binary
Ever smoked	0.1309	0.1375	0.9522	0.341	1	0.07543	0.006447	0.9962	0.00588	-0.004144	0.004832	74053	37000	37000	Tobacco and Genetics Consortium	https://www.med.unc.edu/pgc/results-and-downloads	Meta-analysis results from the Tobacco and Genetics Consortium (2010) Genome-wide meta-analyses identify multiple loci associated with smoking behavior. *Note that cases and control numbers is an approximate number based on manuscript information.
Heel quantitative ultrasound index (QUI), direct entry (right)	-0.1089	0.1148	-0.9484	0.3429	1	0.2629	0.03023	1.027	0.01934	0.0002702	0.006806	114614			UK Biobank	https://docs.google.com/spreadsheets/d/1kvPoupSzsSFBNSztMzl04xMoSC3Kcx3CrjVf4yBmESU/edit?ts=5b5f17db#gid=227859291	PHESANT Transformation:4123_0|| CONTINUOUS MAIN || CONTINUOUS || ||-Notes:The QUI or 'stiffness' is based on measure of the speed of sound and broadband ultrasound attenuation. Direct entry.-Variable type:continuous_raw
Heel bone mineral density (BMD) T-score, automated (right)	-0.1089	0.1148	-0.9484	0.3429	1	0.2628	0.03023	1.027	0.01934	0.0002691	0.006806	114614			UK Biobank	https://docs.google.com/spreadsheets/d/1kvPoupSzsSFBNSztMzl04xMoSC3Kcx3CrjVf4yBmESU/edit?ts=5b5f17db#gid=227859291	PHESANT Transformation:4125_0|| CONTINUOUS MAIN || CONTINUOUS || ||-Notes:This T-score is calculated from the ultrasound heel BMD measurement and is based on a person's bone density compared with what is normally expected in someone of the same sex. The units of the T-score are the number of standard deviations (SD) that the bone density is above or below the standard.-Variable type:continuous_raw
Illnesses of father: Stroke	0.2359	0.249	0.9471	0.3436	1	0.004276	0.001392	1.009	0.006236	-0.002485	0.004457	314801	49173	265628	UK Biobank	https://docs.google.com/spreadsheets/d/1kvPoupSzsSFBNSztMzl04xMoSC3Kcx3CrjVf4yBmESU/edit?ts=5b5f17db#gid=227859291	PHESANT Transformation:20107_0 || CAT-MUL-BINARY-VAR 2 || NO_NAN Remove NA participants 9656 || Removed 36737 examples != 2 but with missing value (<0) || sample 265628/49173(314801) ||-Notes:This field contains the combined results of 2 ACE touchscreen questions, both asked Has/did your father ever suffer from? (You can select more than one answer) for different sets of illnesses. For convenience, the illnesses were arbitrarily divided into two sets: Group 1 : Heart disease, Stroke, High blood pressure, Chronic bronchitis/emphysema, Alzheimer's disease/dementia, Diabetes. Group 2 : Parkinson's disease, Severe Depression, Lung cancer, Bowel cancer, Prostate cancer. If any of codes -11, -13 or -17 were selected then no additional Group 1 choices were allowed. If any of codes -21, -23 or -27 were selected then no additional Group 2 choices were allowed. If the participant activated the Help button they were shown the message: Answer this question for blood relations only. If you are not sure if your father suffered from any of the listed illnesses please select Do not know. If you know your father suffered from certain listed illnesses but are unsure about others, only select the ones you are sure about. The information was collected from participants who indicated they were not adopted as a child, as defined by their answers to ~F1767~ and who indicated whether their natural father was still alive or had died, as defined by their answers to ~F1797~. Note that although Breast cancer is present in ~C1010~, participants were not presented with this option when selecting Father illnesses.-Variable type:binary
Treatment/medication code: valsartan	0.2317	0.2447	0.947	0.3437	1	0.005392	0.00125	0.986	0.00642	-0.007404	0.004715	361141	1707	359434	UK Biobank	https://docs.google.com/spreadsheets/d/1kvPoupSzsSFBNSztMzl04xMoSC3Kcx3CrjVf4yBmESU/edit?ts=5b5f17db#gid=227859291	PHESANT Transformation:20003_0 || CAT-MUL-BINARY-VAR 1141145660 || Indicator name x137_0_0 || Remove indicator var NAs: 53 || Remove indicator var <0: 0 || Removed 0 examples != 1141145660 but with missing value (<0) || sample 359434/1707(361141) ||-Notes:Code for treatment Negative codes indicate free-text entry.-Variable type:binary
Treatment/medication code: flecainide	-0.2605	0.2754	-0.9457	0.3443	1	0.003248	0.001151	0.9888	0.00582	0.001247	0.004632	361141	604	360537	UK Biobank	https://docs.google.com/spreadsheets/d/1kvPoupSzsSFBNSztMzl04xMoSC3Kcx3CrjVf4yBmESU/edit?ts=5b5f17db#gid=227859291	PHESANT Transformation:20003_0 || CAT-MUL-BINARY-VAR 1140888570 || Indicator name x137_0_0 || Remove indicator var NAs: 53 || Remove indicator var <0: 0 || Removed 0 examples != 1140888570 but with missing value (<0) || sample 360537/604(361141) ||-Notes:Code for treatment Negative codes indicate free-text entry.-Variable type:binary
Coffee type: Ground coffee (include espresso, filter etc)	0.09611	0.1023	0.9393	0.3476	1	0.06558	0.002942	1.027	0.00814	0.006081	0.00508	283449	64962	218487	UK Biobank	https://docs.google.com/spreadsheets/d/1kvPoupSzsSFBNSztMzl04xMoSC3Kcx3CrjVf4yBmESU/edit?ts=5b5f17db#gid=227859291	PHESANT Transformation:1508_0 || CAT-SINGLE || CAT-SINGLE-BINARY-VAR: 3 || Inc(>=10): 3(64962) ||-Notes:ACE touchscreen question What type of coffee do you usually drink? If the participant activated the Help button they were shown the message: If you drink more than one type of coffee, please select the one that you drink the most. If you are unsure, select Do not know. ~F1508~ was collected from participants who indicated that they drank at least 1 cup of coffee each day or less than one cup each day, as defined by their answers to ~F1498~-Variable type:binary
Treatment/medication code: ibuprofen	0.1305	0.1389	0.9391	0.3477	1	0.01593	0.001442	1.001	0.006211	-0.002999	0.004501	361141	45005	316136	UK Biobank	https://docs.google.com/spreadsheets/d/1kvPoupSzsSFBNSztMzl04xMoSC3Kcx3CrjVf4yBmESU/edit?ts=5b5f17db#gid=227859291	PHESANT Transformation:20003_0 || CAT-MUL-BINARY-VAR 1140871310 || Indicator name x137_0_0 || Remove indicator var NAs: 53 || Remove indicator var <0: 0 || Removed 0 examples != 1140871310 but with missing value (<0) || sample 316136/45005(361141) ||-Notes:Code for treatment Negative codes indicate free-text entry.-Variable type:binary
Malignant neoplasm of bronchus and lung	0.2168	0.2309	0.9389	0.3478	1	0.005334	0.001279	0.9889	0.00598	-0.007279	0.00431	361194	1681	359513	UK Biobank	https://docs.google.com/spreadsheets/d/1kvPoupSzsSFBNSztMzl04xMoSC3Kcx3CrjVf4yBmESU/edit?ts=5b5f17db#gid=227859291	PHESANT Transformation:NA-Notes:NA-Variable type:categorical-Phenotype ID:C_BRONCHUS_LUNG
Malignant neoplasm of bronchus and lung	0.2168	0.2309	0.9389	0.3478	1	0.005334	0.001279	0.9889	0.00598	-0.007279	0.00431	361194	1681	359513	UK Biobank	https://docs.google.com/spreadsheets/d/1kvPoupSzsSFBNSztMzl04xMoSC3Kcx3CrjVf4yBmESU/edit?ts=5b5f17db#gid=227859291	PHESANT Transformation:NA-Notes:NA-Variable type:categorical-Phenotype ID:C3_BRONCHUS_LUNG
Reticulocyte count	0.09118	0.09742	0.9359	0.3493	1	0.06771	0.006514	1.055	0.02523	1.686e-05	0.006039	344729			UK Biobank	https://docs.google.com/spreadsheets/d/1kvPoupSzsSFBNSztMzl04xMoSC3Kcx3CrjVf4yBmESU/edit?ts=5b5f17db#gid=227859291	PHESANT Transformation:30250_0|| CONTINUOUS MAIN || CONTINUOUS || ||-Notes:Result of Reticulocytes Number assay, performed on blood sample, obtained from UK Biobank assessment centre visit. Reticulocytes count is computed from the reticulocyte per cent multiplied by the red blood cell count.-Variable type:continuous_raw
Used an inhaler for chest within last hour	0.2528	0.2706	0.9343	0.3502	1	0.003778	0.001429	1.005	0.006169	-0.00345	0.00455	331625	2424	329201	UK Biobank	https://docs.google.com/spreadsheets/d/1kvPoupSzsSFBNSztMzl04xMoSC3Kcx3CrjVf4yBmESU/edit?ts=5b5f17db#gid=227859291	PHESANT Transformation:3090_0|| CAT-SINGLE || reassignments: 9=NA || Inc(>=10): 0(329201) || Inc(>=10): 1(2424) || CAT-SINGLE-BINARY || sample 329201/2424(331625) ||-Notes:Participants were asked whether they had used a chest inhaler within the hour prior to doing the spirometry test-Variable type:binary
Ever had hysterectomy (womb removed)	-0.1897	0.2034	-0.9329	0.3509	1	0.02404	0.003179	1.005	0.007473	0.005089	0.005518	171413	13973	157440	UK Biobank	https://docs.google.com/spreadsheets/d/1kvPoupSzsSFBNSztMzl04xMoSC3Kcx3CrjVf4yBmESU/edit?ts=5b5f17db#gid=227859291	PHESANT Transformation:3591_0|| CAT-SINGLE || Inc(>=10): 0(157440) || Inc(>=10): 1(13973) || CAT-SINGLE-BINARY || sample 157440/13973(171413) ||-Notes:ACE touchscreen question Have you had a hysterectomy (womb removed)? ~F3591~ was collected from all women except those who indicated they have had a hysterectomy (womb removed), as defined by their answers to ~F2724~-Variable type:binary
Medication for pain relief, constipation, heartburn: Omeprazole (e.g. Zanprol)	0.1244	0.1335	0.932	0.3514	1	0.01857	0.001491	1.022	0.006842	-0.00326	0.004666	357084	21464	335620	UK Biobank	https://docs.google.com/spreadsheets/d/1kvPoupSzsSFBNSztMzl04xMoSC3Kcx3CrjVf4yBmESU/edit?ts=5b5f17db#gid=227859291	PHESANT Transformation:6154_0 || CAT-MUL-BINARY-VAR 5 || NO_NAN Remove NA participants 514 || Removed 3596 examples != 5 but with missing value (<0) || sample 335620/21464(357084) ||-Notes:ACE touchscreen question Do you regularly take any of the following? (You can select more than one answer) The following checks were performed: If code -7 was selected, then no additional choices were allowed. If code -1 was selected, then no additional choices were allowed. If code -3 was selected, then no additional choices were allowed. If the participant activated the Help button they were shown the message: Some over the counter medicines are known by other names. Please enter the corresponding name if you take any of the following REGULARLY (that is, most days of the week for the last 4 weeks): Aspirin: Alka Rapid Crystals, Alka-Seltzer XS, Anadin Extra, Anadin Original, Askit powders, Aspro Clear, Codis 500, Disprin, Disprin Extra Ibuprofen: Anadin Ultra, Anadin Ibuprofen, Cuprofen Plus, Nurofen, Solpaflex, Ibuleve Paracetamol: Anadin Extra, Hedex Extra, Panadol, Paracodol, Paramol, Solpadeine, Syndol, Veganin, Feminax, Midrid, Migraleve Codeine: Codis 500, Cuprofen Plus, Nurofen Plus, Panadol Ultra, Paracodol, Paramol, Solpadeine Max, Sopadeine Plus, Solpafelx, Syndol, Veganin, Feminax, Migraleve-Variable type:binary
Back pain for 3+ months	-0.1568	0.1689	-0.9285	0.3531	1	0.04452	0.005441	0.9844	0.006832	0.009448	0.00493	90555	62055	28500	UK Biobank	https://docs.google.com/spreadsheets/d/1kvPoupSzsSFBNSztMzl04xMoSC3Kcx3CrjVf4yBmESU/edit?ts=5b5f17db#gid=227859291	PHESANT Transformation:3571_0|| CAT-SINGLE || Inc(>=10): 1(62055) || Inc(>=10): 0(28500) || CAT-SINGLE-BINARY || sample 28500/62055(90555) ||-Notes:ACE touchscreen question Have you had back pains for more than 3 months? ~F3571~ was collected from participants who indicated that in the last month they experienced back pain that interfered with their usual activities, as defined by their answers to ~F6159~-Variable type:binary
Treatment/medication code: codeine	0.2334	0.2516	0.9278	0.3535	1	0.004391	0.001387	0.9929	0.006682	-0.003083	0.004954	361141	1870	359271	UK Biobank	https://docs.google.com/spreadsheets/d/1kvPoupSzsSFBNSztMzl04xMoSC3Kcx3CrjVf4yBmESU/edit?ts=5b5f17db#gid=227859291	PHESANT Transformation:20003_0 || CAT-MUL-BINARY-VAR 1140884444 || Indicator name x137_0_0 || Remove indicator var NAs: 53 || Remove indicator var <0: 0 || Removed 0 examples != 1140884444 but with missing value (<0) || sample 359271/1870(361141) ||-Notes:Code for treatment Negative codes indicate free-text entry.-Variable type:binary
Heel bone mineral density (BMD) (right)	-0.1063	0.1154	-0.9217	0.3567	1	0.266	0.03072	1.027	0.01965	-0.000437	0.006818	114552			UK Biobank	https://docs.google.com/spreadsheets/d/1kvPoupSzsSFBNSztMzl04xMoSC3Kcx3CrjVf4yBmESU/edit?ts=5b5f17db#gid=227859291	PHESANT Transformation:4124_0|| CONTINUOUS MAIN || CONTINUOUS || ||-Notes:Estimation of bone mineral density (BMD) in the left heel is based on the Quantitative Ultrasound Index through the calcaneus. Direct entry.-Variable type:continuous_raw
Other specified/unspecified soft tissue disorders	-0.3035	0.3296	-0.9208	0.3571	1	0.004821	0.001781	0.9959	0.007504	0.005188	0.005506	361194	2930	358264	UK Biobank	https://docs.google.com/spreadsheets/d/1kvPoupSzsSFBNSztMzl04xMoSC3Kcx3CrjVf4yBmESU/edit?ts=5b5f17db#gid=227859291	PHESANT Transformation:NA-Notes:NA-Variable type:categorical-Phenotype ID:M13_SOFTTISSUENAS
Job involved shift work: Yes	-0.1758	0.1916	-0.9176	0.3588	1	0.03347	0.004852	0.9963	0.006115	0.004355	0.004722	91149	25698	65451	UK Biobank	https://docs.google.com/spreadsheets/d/1kvPoupSzsSFBNSztMzl04xMoSC3Kcx3CrjVf4yBmESU/edit?ts=5b5f17db#gid=227859291	PHESANT Transformation:22620_0 || CAT-MUL-BINARY-VAR 1 || NO_NAN Remove NA participants 270045 || Removed 0 examples != 1 but with missing value (<0) || sample 65451/25698(91149) ||-Notes:Participants were asked: Did you ever work shifts (day and/or night shifts) for this job? Day-shifts were defined as work in nomal daytime hours or morning, afternoon or evening work. Night-shifts were defined as work for at least 3 hours between midnight and 5am.-Variable type:binary
Bipolar and major depression status: No Bipolar or Depression	-0.1228	0.1338	-0.9176	0.3588	1	0.06302	0.005539	1.002	0.005596	0.001193	0.00475	86895	62825	24070	UK Biobank	https://docs.google.com/spreadsheets/d/1kvPoupSzsSFBNSztMzl04xMoSC3Kcx3CrjVf4yBmESU/edit?ts=5b5f17db#gid=227859291	PHESANT Transformation:20126_0 || CAT-SINGLE || CAT-SINGLE-BINARY-VAR: 0 || Inc(>=10): 0(62825) ||-Notes:Bipolar and major depression status. This derived data field has come from Professor Jill Pell from the Institute of Health &amp; Wellbeing, University of Glasgow. Methods on how these fields were derived can be found in the Additional Resources tab.-Variable type:binary
Mouth/teeth dental problems: Mouth ulcers	0.1035	0.1129	0.9168	0.3592	1	0.02878	0.003608	1.023	0.01129	0.001279	0.004832	359841	36831	323010	UK Biobank	https://docs.google.com/spreadsheets/d/1kvPoupSzsSFBNSztMzl04xMoSC3Kcx3CrjVf4yBmESU/edit?ts=5b5f17db#gid=227859291	PHESANT Transformation:6149_0 || CAT-MUL-BINARY-VAR 1 || NO_NAN Remove NA participants 512 || Removed 841 examples != 1 but with missing value (<0) || sample 323010/36831(359841) ||-Notes:ACE touchscreen question Do you have any of the following? (You can select more than one answer) The following checks were performed: If code -7 was selected, then no additional choices were allowed. If code -3 was selected, then no additional choices were allowed. If the participant activated the Help button they were shown the message: Answer this question thinking about the past year.-Variable type:binary
FI5 : family relationship calculation	0.1376	0.1502	0.9166	0.3593	1	0.04193	0.004812	1.009	0.006589	-0.0007865	0.004695	113356	55922	57434	UK Biobank	https://docs.google.com/spreadsheets/d/1kvPoupSzsSFBNSztMzl04xMoSC3Kcx3CrjVf4yBmESU/edit?ts=5b5f17db#gid=227859291	PHESANT Transformation:4979_0|| CAT-SINGLE || reassignments: 1=0|2=0|3=0|4=1|5=0|-1=0 || Inc(>=10): 1(55922) || Inc(>=10): 0(57434) || CAT-SINGLE-BINARY || sample 57434/55922(113356) ||-Notes:ACE touchscreen question If Truda's mother's brother is Tim's sister's father, what relation is Truda to Tim?. Part 5 of Fluid Intelligence test. Offered choice from Aunt, Sister, Niece, Cousin, No-relation.-Variable type:binary
Iron	0.2077	0.2273	0.9138	0.3608	1	0.04006	0.009751	1.007	0.006767	-0.006561	0.004164	51453			UK Biobank	https://docs.google.com/spreadsheets/d/1kvPoupSzsSFBNSztMzl04xMoSC3Kcx3CrjVf4yBmESU/edit?ts=5b5f17db#gid=227859291	PHESANT Transformation:100011_0|| CONTINUOUS MAIN || CONTINUOUS || ||-Notes:Iron. Estimated intake, based on food and beverage consumption yesterday, excluding any supplements.-Variable type:continuous_raw
Victim of physically violent crime	0.1732	0.1896	0.9136	0.3609	1	0.02675	0.004742	1.007	0.006937	-0.002137	0.004351	117846	21926	95920	UK Biobank	https://docs.google.com/spreadsheets/d/1kvPoupSzsSFBNSztMzl04xMoSC3Kcx3CrjVf4yBmESU/edit?ts=5b5f17db#gid=227859291	PHESANT Transformation:20529_0|| CAT-SINGLE || reassignments: 2=1 || Inc(>=10): 1(21926) || Inc(>=10): 0(95920) || CAT-SINGLE-BINARY || sample 95920/21926(117846) ||-Notes:Question asked: In your life, have you...? Been attacked, mugged, robbed, or been the victim of a physically violent crime-Variable type:binary
Major dietary changes in the last 5 years: No	0.08912	0.09761	0.913	0.3612	1	0.03845	0.002346	1.019	0.008654	0.003874	0.004821	360294	221368	138926	UK Biobank	https://docs.google.com/spreadsheets/d/1kvPoupSzsSFBNSztMzl04xMoSC3Kcx3CrjVf4yBmESU/edit?ts=5b5f17db#gid=227859291	PHESANT Transformation:1538_0 || CAT-SINGLE || CAT-SINGLE-BINARY-VAR: 0 || Inc(>=10): 0(221368) ||-Notes:ACE touchscreen question Have you made any major changes to your diet in the last 5 years?-Variable type:binary
BMI	-0.06206	0.06807	-0.9117	0.3619	1	0.09244	0.004707	0.6551	0.008459	-0.0009942	0.004078	339224			GIANT Consortium	https://portals.broadinstitute.org/collaboration/giant/index.php/GIANT_consortium_data_files	Meta-analysis results from the GIANT Consortium Consortium (2015) Genetic studies of body mass index yield new insights for obesity biology.
Tobacco smoking: Occasionally	0.3497	0.3838	0.9111	0.3622	1	0.01134	0.004336	0.9961	0.005906	-0.002626	0.004586	91353	1374	89979	UK Biobank	https://docs.google.com/spreadsheets/d/1kvPoupSzsSFBNSztMzl04xMoSC3Kcx3CrjVf4yBmESU/edit?ts=5b5f17db#gid=227859291	PHESANT Transformation:22506_0 || CAT-SINGLE || CAT-SINGLE-BINARY-VAR: 112 || Inc(>=10): 112(1374) ||-Notes:Participants asked Do you smoke tobacco now?-Variable type:binary
Non-cancer illness code, self-reported: cataract	-0.2504	0.2749	-0.9108	0.3624	1	0.003672	0.001279	0.9965	0.00602	0.003593	0.004467	361141	5045	356096	UK Biobank	https://docs.google.com/spreadsheets/d/1kvPoupSzsSFBNSztMzl04xMoSC3Kcx3CrjVf4yBmESU/edit?ts=5b5f17db#gid=227859291	PHESANT Transformation:20002_0 || CAT-MUL-BINARY-VAR 1278 || Indicator name x135_0_0 || Remove indicator var NAs: 53 || Remove indicator var <0: 0 || Removed 0 examples != 1278 but with missing value (<0) || sample 356096/5045(361141) ||-Notes:Code for non-cancer illness. If the participant was uncertain of the type of illness they had had, then they described it to the interviewer (a trained nurse) who attempted to place it within the coding tree. If the illness could not be located in the coding tree then the interviewer entered a free-text description of it. These free-text descriptions were subsequently examined by a doctor and, where possible, matched to entries in the coding tree. Free-text descriptions which could not be matched with very high probability have been marked as unclassifiable.-Variable type:binary
Diagnoses - main ICD10: T81 Complications of procedures, not elsewhere classified	0.2314	0.2547	0.9088	0.3635	1	0.003781	0.001171	1.001	0.005947	-0.003358	0.004203	361194	5550	355644	UK Biobank	https://docs.google.com/spreadsheets/d/1kvPoupSzsSFBNSztMzl04xMoSC3Kcx3CrjVf4yBmESU/edit?ts=5b5f17db#gid=227859291	PHESANT Transformation:NA-Notes:NA-Variable type:categorical-Phenotype ID:T81
ECG, heart rate	0.1375	0.1523	0.903	0.3665	1	0.08942	0.01149	1.016	0.007775	-0.008603	0.004543	53777			UK Biobank	https://docs.google.com/spreadsheets/d/1kvPoupSzsSFBNSztMzl04xMoSC3Kcx3CrjVf4yBmESU/edit?ts=5b5f17db#gid=227859291	PHESANT Transformation:5983_0|| INTEGER || CONTINUOUS || ||-Notes:ECG, heart rate The Bike Test consists of many phases. A phase is generally divided into number of stages. At various points during the test, called trends, readings about heart rate, workload etc are recorded. This field contains heart rate (beats per minute) at the time of the trend entry-Variable type:continuous_raw
Treatment/medication code: atorvastatin	0.1378	0.1528	0.9017	0.3672	1	0.01318	0.00209	1.027	0.01001	-0.002203	0.004525	361141	10805	350336	UK Biobank	https://docs.google.com/spreadsheets/d/1kvPoupSzsSFBNSztMzl04xMoSC3Kcx3CrjVf4yBmESU/edit?ts=5b5f17db#gid=227859291	PHESANT Transformation:20003_0 || CAT-MUL-BINARY-VAR 1141146234 || Indicator name x137_0_0 || Remove indicator var NAs: 53 || Remove indicator var <0: 0 || Removed 0 examples != 1141146234 but with missing value (<0) || sample 350336/10805(361141) ||-Notes:Code for treatment Negative codes indicate free-text entry.-Variable type:binary
Protein	0.2538	0.2817	0.9008	0.3677	1	0.0232	0.009371	1.007	0.006218	-0.005476	0.004262	51453			UK Biobank	https://docs.google.com/spreadsheets/d/1kvPoupSzsSFBNSztMzl04xMoSC3Kcx3CrjVf4yBmESU/edit?ts=5b5f17db#gid=227859291	PHESANT Transformation:100003_0|| CONTINUOUS MAIN || CONTINUOUS || ||-Notes:Protein. Estimated intake, based on food and beverage consumption yesterday, excluding any supplements.-Variable type:continuous_raw
Ever seen an un-real vision	-0.2497	0.2775	-0.8997	0.3683	1	0.01155	0.003925	1.004	0.006459	0.009378	0.004827	116787	3768	113019	UK Biobank	https://docs.google.com/spreadsheets/d/1kvPoupSzsSFBNSztMzl04xMoSC3Kcx3CrjVf4yBmESU/edit?ts=5b5f17db#gid=227859291	PHESANT Transformation:20471_0|| CAT-SINGLE || Inc(>=10): 0(113019) || Inc(>=10): 1(3768) || CAT-SINGLE-BINARY || sample 113019/3768(116787) ||-Notes:Question asked: Did you ever see something that wasn't really there that other people could not see?-Variable type:binary
Professional informed about depression	0.1565	0.1746	0.8968	0.3698	1	0.04011	0.008207	1.006	0.00704	-0.0003261	0.004271	66302	42728	23574	UK Biobank	https://docs.google.com/spreadsheets/d/1kvPoupSzsSFBNSztMzl04xMoSC3Kcx3CrjVf4yBmESU/edit?ts=5b5f17db#gid=227859291	PHESANT Transformation:20448_0|| CAT-SINGLE || Inc(>=10): 1(42728) || Inc(>=10): 0(23574) || CAT-SINGLE-BINARY || sample 23574/42728(66302) ||-Notes:Question asked: Did you ever tell a professional about these problems (medical doctor, psychologist, social worker, counsellor, nurse, clergy, or other helping professional)? Question was asked when ~F20446~ was Yes or ~F20441~ was Yes.-Variable type:binary
Illness, injury, bereavement, stress in last 2 years: Serious illness, injury or assault to yourself	0.1241	0.1384	0.8964	0.37	1	0.01508	0.001556	1.008	0.006614	-0.004908	0.004856	358836	33241	325595	UK Biobank	https://docs.google.com/spreadsheets/d/1kvPoupSzsSFBNSztMzl04xMoSC3Kcx3CrjVf4yBmESU/edit?ts=5b5f17db#gid=227859291	PHESANT Transformation:6145_0 || CAT-MUL-BINARY-VAR 1 || NO_NAN Remove NA participants 512 || Removed 1846 examples != 1 but with missing value (<0) || sample 325595/33241(358836) ||-Notes:ACE touchscreen question In the last 2 years have you experienced any of the following? (You can select more than one answer) The following checks were performed: If code -7 was selected, then no additional choices were allowed. If code -3 was selected, then no additional choices were allowed.-Variable type:binary
FI9 : concept interpolation	0.142	0.1585	0.8958	0.3703	1	0.1547	0.01679	1.007	0.007318	-0.001204	0.005027	35147	19701	15446	UK Biobank	https://docs.google.com/spreadsheets/d/1kvPoupSzsSFBNSztMzl04xMoSC3Kcx3CrjVf4yBmESU/edit?ts=5b5f17db#gid=227859291	PHESANT Transformation:5556_0|| CAT-SINGLE || reassignments: 1=0|2=0|3=0|4=1|5=0|-1=0 || Inc(>=10): 1(19701) || Inc(>=10): 0(15446) || CAT-SINGLE-BINARY || sample 15446/19701(35147) ||-Notes:ACE touchscreen question Age is to Years as Height is to?. Part 9 of Fluid Intelligence test. Offered choice from Long, Deep, Top, Metres or Tall.-Variable type:binary
Diagnoses - main ICD10: M72 Fibroblastic disorders	-0.1496	0.168	-0.8905	0.3732	1	0.01242	0.004127	1.041	0.03161	0.003157	0.005166	361194	3193	358001	UK Biobank	https://docs.google.com/spreadsheets/d/1kvPoupSzsSFBNSztMzl04xMoSC3Kcx3CrjVf4yBmESU/edit?ts=5b5f17db#gid=227859291	PHESANT Transformation:NA-Notes:NA-Variable type:categorical-Phenotype ID:M72
6mm cylindrical power (right)	-0.199	0.2235	-0.8903	0.3733	1	0.03041	0.006799	1.018	0.00599	-2.473e-05	0.004924	66256			UK Biobank	https://docs.google.com/spreadsheets/d/1kvPoupSzsSFBNSztMzl04xMoSC3Kcx3CrjVf4yBmESU/edit?ts=5b5f17db#gid=227859291	PHESANT Transformation:5117_0|| CONTINUOUS MAIN || CONTINUOUS || ||-Notes:This is the cylindrical power of keratometry results taken at 6mm for the right eye (0 indicates none)-Variable type:continuous_raw
Lateral epicondylitis	-0.2269	0.2559	-0.8869	0.3751	1	0.003051	0.001247	0.9906	0.006119	-0.000288	0.004314	361194	525	360669	UK Biobank	https://docs.google.com/spreadsheets/d/1kvPoupSzsSFBNSztMzl04xMoSC3Kcx3CrjVf4yBmESU/edit?ts=5b5f17db#gid=227859291	PHESANT Transformation:NA-Notes:NA-Variable type:categorical-Phenotype ID:M13_LATERALEPICOND
Workplace full of chemical or other fumes: Often	0.2839	0.321	0.8845	0.3764	1	0.01469	0.004902	1.002	0.006154	-0.002468	0.005392	88735	5872	82863	UK Biobank	https://docs.google.com/spreadsheets/d/1kvPoupSzsSFBNSztMzl04xMoSC3Kcx3CrjVf4yBmESU/edit?ts=5b5f17db#gid=227859291	PHESANT Transformation:22610_0 || CAT-MUL-BINARY-VAR 2 || NO_NAN Remove NA participants 270338 || Removed 2122 examples != 2 but with missing value (<0) || sample 82863/5872(88735) || SKIP_val:-121 < 0 ||-Notes:Participant asked Thinking about the place where you worked: Was it full of chemical or other fumes? Participants were allowed to skip answering this question.-Variable type:binary
Non-cancer illness code, self-reported: hypertension	-0.0896	0.1014	-0.8839	0.3768	1	0.1187	0.005088	1.062	0.01717	0.005407	0.00734	361141	93560	267581	UK Biobank	https://docs.google.com/spreadsheets/d/1kvPoupSzsSFBNSztMzl04xMoSC3Kcx3CrjVf4yBmESU/edit?ts=5b5f17db#gid=227859291	PHESANT Transformation:20002_0 || CAT-MUL-BINARY-VAR 1065 || Indicator name x135_0_0 || Remove indicator var NAs: 53 || Remove indicator var <0: 0 || Removed 0 examples != 1065 but with missing value (<0) || sample 267581/93560(361141) ||-Notes:Code for non-cancer illness. If the participant was uncertain of the type of illness they had had, then they described it to the interviewer (a trained nurse) who attempted to place it within the coding tree. If the illness could not be located in the coding tree then the interviewer entered a free-text description of it. These free-text descriptions were subsequently examined by a doctor and, where possible, matched to entries in the coding tree. Free-text descriptions which could not be matched with very high probability have been marked as unclassifiable.-Variable type:binary
Frequency of solarium/sunlamp use	0.1316	0.1493	0.8813	0.3782	1	0.02095	0.001872	1.001	0.007534	0.003128	0.005383	340643			UK Biobank	https://docs.google.com/spreadsheets/d/1kvPoupSzsSFBNSztMzl04xMoSC3Kcx3CrjVf4yBmESU/edit?ts=5b5f17db#gid=227859291	PHESANT Transformation:2277_0|| INTEGER || reassignments: -1=NA|-3=NA|-10=NA || CONTINUOUS || >20% IN ONE CATEGORY || Split into three bins: 0: [0,0], 1: (0,6), 2: >=6 ||cat N: 324579, 6805, 9259 || CAT-ORD || order: 0|1|2 || num categories: 3 ||-Notes:ACE touchscreen question How many times a year would you use a solarium or sunlamp? The following checks were performed: If answer > 9999 then rejected If answer > 400 then participant asked to confirm If the participant activated the Help button they were shown the message: If you are unsure, please provide an estimate or select Do not know.-Variable type:ordinal-Phenotype ID:2277
Non-cancer illness code, self-reported: polymyalgia rheumatica	-0.27	0.3068	-0.8803	0.3787	1	0.003353	0.001128	0.9902	0.006316	0.001509	0.004673	361141	753	360388	UK Biobank	https://docs.google.com/spreadsheets/d/1kvPoupSzsSFBNSztMzl04xMoSC3Kcx3CrjVf4yBmESU/edit?ts=5b5f17db#gid=227859291	PHESANT Transformation:20002_0 || CAT-MUL-BINARY-VAR 1377 || Indicator name x135_0_0 || Remove indicator var NAs: 53 || Remove indicator var <0: 0 || Removed 0 examples != 1377 but with missing value (<0) || sample 360388/753(361141) ||-Notes:Code for non-cancer illness. If the participant was uncertain of the type of illness they had had, then they described it to the interviewer (a trained nurse) who attempted to place it within the coding tree. If the illness could not be located in the coding tree then the interviewer entered a free-text description of it. These free-text descriptions were subsequently examined by a doctor and, where possible, matched to entries in the coding tree. Free-text descriptions which could not be matched with very high probability have been marked as unclassifiable.-Variable type:binary
Target heart rate achieved	-0.2065	0.2345	-0.8803	0.3787	1	0.03712	0.01004	1.007	0.006713	0.0003072	0.004612	53998	5554	48444	UK Biobank	https://docs.google.com/spreadsheets/d/1kvPoupSzsSFBNSztMzl04xMoSC3Kcx3CrjVf4yBmESU/edit?ts=5b5f17db#gid=227859291	PHESANT Transformation:6034_0|| CAT-SINGLE || Inc(>=10): 0(48444) || Inc(>=10): 1(5554) || CAT-SINGLE-BINARY || sample 48444/5554(53998) ||-Notes:This field specifies whether the target heart rate was achieved during the fitness test. Target HR formula used for biobank participants is = (220 - age ) * 0.75.-Variable type:binary
Milk type used: Soya	0.1668	0.1895	0.8801	0.3788	1	0.009944	0.001469	1.012	0.007218	-0.002341	0.004504	360806	13147	347659	UK Biobank	https://docs.google.com/spreadsheets/d/1kvPoupSzsSFBNSztMzl04xMoSC3Kcx3CrjVf4yBmESU/edit?ts=5b5f17db#gid=227859291	PHESANT Transformation:1418_0 || CAT-SINGLE || CAT-SINGLE-BINARY-VAR: 4 || Inc(>=10): 4(13147) ||-Notes:ACE touchscreen question What type of milk do you mainly use? If the participant activated the Help button they were shown the message: If you use more than one type of milk, please select the one that you drink the most. If you are unsure, select Do not know.-Variable type:binary
Type of special diet followed: Low calorie	-0.2073	0.2358	-0.8792	0.3793	1	0.03427	0.009568	0.9996	0.006372	-0.003511	0.00453	51427	6077	45350	UK Biobank	https://docs.google.com/spreadsheets/d/1kvPoupSzsSFBNSztMzl04xMoSC3Kcx3CrjVf4yBmESU/edit?ts=5b5f17db#gid=227859291	PHESANT Transformation:20086_0 || CAT-MUL-BINARY-VAR 10 || Indicator name x20082_0_0 || Remove indicator var NAs: 309767 || Remove indicator var <0: 0 || Removed 0 examples != 10 but with missing value (<0) || sample 45350/6077(51427) ||-Notes:This field indicates whether the participant routinely follows a special diet. The data is an amalgamation of 4 individual Yes/No answers. Some of the self-entered data regarding special diets is inconsistent with the actual food intake reported on the same occasion by participants. For instance, around a tenth of people indicating they followed a vegan diet also answered that they had eaten meat the prevous day.-Variable type:binary
Job coding: biologist, botanist, entomologist, zoologist, ecologist, microbiologist/pathologist/virologist/geneticist (not medically qualified)	0.2916	0.3335	0.8742	0.382	1	0.01052	0.005279	0.992	0.006422	0.0008617	0.004752	89866	646	89220	UK Biobank	https://docs.google.com/spreadsheets/d/1kvPoupSzsSFBNSztMzl04xMoSC3Kcx3CrjVf4yBmESU/edit?ts=5b5f17db#gid=227859291	PHESANT Transformation:22601_0 || CAT-MUL-BINARY-VAR 21123021 || Indicator name x22599_0_0 || Remove indicator var NAs: 271328 || Remove indicator var <0: 0 || Removed 0 examples != 21123021 but with missing value (<0) || sample 89220/646(89866) ||-Notes:Participants were asked to select a job group by navigating down a three-level tree. This field records the code they selected at the final level of the tree.-Variable type:binary
Illnesses of siblings: Severe depression	-0.1291	0.1478	-0.8733	0.3825	1	0.01467	0.001702	1.003	0.006409	0.008031	0.004192	279858	20107	259751	UK Biobank	https://docs.google.com/spreadsheets/d/1kvPoupSzsSFBNSztMzl04xMoSC3Kcx3CrjVf4yBmESU/edit?ts=5b5f17db#gid=227859291	PHESANT Transformation:20111_0 || CAT-MUL-BINARY-VAR 12 || NO_NAN Remove NA participants 52692 || Removed 28645 examples != 12 but with missing value (<0) || sample 259751/20107(279858) ||-Notes:This field contains the combined results of 2 ACE touchscreen questions, both asked Have any of your brothers or sisters suffered from any of the following diseases? (You can select more than one answer) for different sets of illnesses. For convenience, the illnesses were arbitrarily divided into two sets: Group 1 : Heart disease, Stroke, High blood pressure, Chronic bronchitis/emphysema, Alzheimer's disease/dementia, Diabetes. Group 2 : Parkinson's disease, Severe Depression, Lung cancer, Bowel cancer, Prostate cancer, Breast cancer. If any of codes -11, -13 or -17 were selected then no additional Group 1 choices were allowed. If any of codes -21, -23 or -27 were selected then no additional Group 2 choices were allowed. If the participant activated the Help button they were shown the message: Answer this question for blood relations only. Include any sisters or brothers who have died. If you are not sure if your sisters or brothers suffered from any of the listed illnesses please select Do not know. If more than one sister or brother has suffered from any of the listed illnesses, you only need to select the illness once. The information was collected from participants who indicated they were not adopted as a child, as defined by their answers to ~F1767~ and that they had at least one natural brother or sister, as defined by their answers to ~F1873~ and ~F1883~.-Variable type:binary
Types of transport used (excluding work): Car/motor vehicle	0.09921	0.1139	0.871	0.3837	1	0.02541	0.00165	1.01	0.006563	-0.003907	0.004798	359324	285459	73865	UK Biobank	https://docs.google.com/spreadsheets/d/1kvPoupSzsSFBNSztMzl04xMoSC3Kcx3CrjVf4yBmESU/edit?ts=5b5f17db#gid=227859291	PHESANT Transformation:6162_0 || CAT-MUL-BINARY-VAR 1 || NO_NAN Remove NA participants 1769 || Removed 101 examples != 1 but with missing value (<0) || sample 73865/285459(359324) ||-Notes:ACE touchscreen question In the last 4 weeks, which forms of transport have you used most often to get about? (Not including any journeys to and from work; you can select more than one answer) The following checks were performed: If code -7 was selected, then no additional choices were allowed. If code -3 was selected, then no additional choices were allowed. If the participant activated the Help button they were shown the message: Remember not to include journeys to and from work. ~F6162~ was collected from all participants except those who indicated they were unable to walk, as defined by their answers to ~F864~-Variable type:binary
Diagnoses - main ICD10: I83 Varicose veins of lower extremities	-0.1243	0.143	-0.8687	0.385	1	0.02175	0.002178	1.032	0.0121	0.001421	0.004911	361194	8763	352431	UK Biobank	https://docs.google.com/spreadsheets/d/1kvPoupSzsSFBNSztMzl04xMoSC3Kcx3CrjVf4yBmESU/edit?ts=5b5f17db#gid=227859291	PHESANT Transformation:NA-Notes:NA-Variable type:categorical-Phenotype ID:I83
Childhood asthma (age<16)	0.2843	0.3279	0.8671	0.3859	1	0.004495	0.001453	1.005	0.007071	-0.007056	0.005156	361194	1993	359201	UK Biobank	https://docs.google.com/spreadsheets/d/1kvPoupSzsSFBNSztMzl04xMoSC3Kcx3CrjVf4yBmESU/edit?ts=5b5f17db#gid=227859291	PHESANT Transformation:NA-Notes:NA-Variable type:categorical-Phenotype ID:ASTHMA_CHILD
Asthma	0.2843	0.3279	0.8671	0.3859	1	0.004495	0.001453	1.005	0.007071	-0.007056	0.005156	361194	1993	359201	UK Biobank	https://docs.google.com/spreadsheets/d/1kvPoupSzsSFBNSztMzl04xMoSC3Kcx3CrjVf4yBmESU/edit?ts=5b5f17db#gid=227859291	PHESANT Transformation:NA-Notes:NA-Variable type:categorical-Phenotype ID:J10_ASTHMA_MAIN
Asthma	0.2843	0.3279	0.8671	0.3859	1	0.004495	0.001453	1.005	0.007071	-0.007056	0.005156	361194	1993	359201	UK Biobank	https://docs.google.com/spreadsheets/d/1kvPoupSzsSFBNSztMzl04xMoSC3Kcx3CrjVf4yBmESU/edit?ts=5b5f17db#gid=227859291	PHESANT Transformation:NA-Notes:NA-Variable type:categorical-Phenotype ID:J10_ASTHMA
Manifestations of mania or irritability: I was easily distracted	0.1618	0.187	0.8655	0.3868	1	0.02101	0.004448	0.9978	0.00605	0.0007024	0.004629	114422	9162	105260	UK Biobank	https://docs.google.com/spreadsheets/d/1kvPoupSzsSFBNSztMzl04xMoSC3Kcx3CrjVf4yBmESU/edit?ts=5b5f17db#gid=227859291	PHESANT Transformation:20548_0 || CAT-MUL-BINARY-VAR 7 || Indicator name x20502_0_0 || Remove indicator var NAs: 243128 || Remove indicator var <0: 3644 || Removed 0 examples != 7 but with missing value (<0) || sample 105260/9162(114422) ||-Notes:Question asked: Please try to remember a period when you were in a high or irritable state and select all of the following that apply: Participant was offered a set of options which have been combined here into a single answer Question was asked when ~F20501~ was Yes or ~F20502~ was Yes.-Variable type:binary
Mother still alive	-0.1964	0.2271	-0.8648	0.3871	1	0.005061	0.001459	1.015	0.007186	0.0002045	0.004615	355029	140246	214783	UK Biobank	https://docs.google.com/spreadsheets/d/1kvPoupSzsSFBNSztMzl04xMoSC3Kcx3CrjVf4yBmESU/edit?ts=5b5f17db#gid=227859291	PHESANT Transformation:1835_0|| CAT-SINGLE || Inc(>=10): 0(214783) || Inc(>=10): 1(140246) || CAT-SINGLE-BINARY || sample 214783/140246(355029) ||-Notes:ACE touchscreen question Is your mother still alive? ~F1835~ was collected from all participants except those who indicated they were adopted as a child, as defined by their answers to ~F1767~-Variable type:binary
Final attempt correct: no	0.2333	0.2702	0.8634	0.3879	1	0.01967	0.004224	1.004	0.006593	-0.005702	0.004858	119729	4581	115148	UK Biobank	https://docs.google.com/spreadsheets/d/1kvPoupSzsSFBNSztMzl04xMoSC3Kcx3CrjVf4yBmESU/edit?ts=5b5f17db#gid=227859291	PHESANT Transformation:4294_0 || CAT-SINGLE || CAT-SINGLE-BINARY-VAR: 0 || Inc(>=10): 0(4581) ||-Notes:True if final answer given was correct.-Variable type:binary
Vascular/heart problems diagnosed by doctor: Stroke	-0.225	0.2606	-0.8633	0.388	1	0.004175	0.001255	1.005	0.00622	0.001296	0.004662	360420	5587	354833	UK Biobank	https://docs.google.com/spreadsheets/d/1kvPoupSzsSFBNSztMzl04xMoSC3Kcx3CrjVf4yBmESU/edit?ts=5b5f17db#gid=227859291	PHESANT Transformation:6150_0 || CAT-MUL-BINARY-VAR 3 || NO_NAN Remove NA participants 180 || Removed 594 examples != 3 but with missing value (<0) || sample 354833/5587(360420) || SKIP_val:-3 < 0 ||-Notes:ACE touchscreen question Has a doctor ever told you that you have had any of the following conditions? (You can select more than one answer) The following checks were performed: If code -7 was selected, then no additional choices were allowed. If code -3 was selected, then no additional choices were allowed. If the participant activated the Help button they were shown the message: If you do not know if you have had any of the listed conditions, enter None of the above. You can check this with an interviewer later in the visit.-Variable type:binary
Diabetes diagnosed by doctor	-0.09059	0.105	-0.863	0.3882	1	0.04367	0.002697	1.043	0.01047	0.005447	0.005147	360192	17275	342917	UK Biobank	https://docs.google.com/spreadsheets/d/1kvPoupSzsSFBNSztMzl04xMoSC3Kcx3CrjVf4yBmESU/edit?ts=5b5f17db#gid=227859291	PHESANT Transformation:2443_0|| CAT-SINGLE || Inc(>=10): 0(342917) || Inc(>=10): 1(17275) || CAT-SINGLE-BINARY || sample 342917/17275(360192) ||-Notes:ACE touchscreen question Has a doctor ever told you that you have diabetes? If the participant activated the Help button they were shown the message: If you are unsure if you have been told you had diabetes, select Do not know and you will be asked about this by an interviewer later during this visit.-Variable type:binary
Tinnitus: Yes, but not now, but have in the past	-0.1781	0.2068	-0.8614	0.389	1	0.01678	0.004097	0.9923	0.006393	0.006527	0.004331	117882	13080	104802	UK Biobank	https://docs.google.com/spreadsheets/d/1kvPoupSzsSFBNSztMzl04xMoSC3Kcx3CrjVf4yBmESU/edit?ts=5b5f17db#gid=227859291	PHESANT Transformation:4803_0 || CAT-SINGLE || CAT-SINGLE-BINARY-VAR: 14 || Inc(>=10): 14(13080) ||-Notes:ACE touchscreen question Do you get or have you had noises (such as ringing or buzzing) in your head or in one or both ears that lasts for more than five minutes at a time? ~F4803~ was collected from all participants except those who indicated they were completely deaf, as defined by their answers to ~F2247~-Variable type:binary
Treatment/medication code: symbicort 100/6 turbohaler	0.2556	0.2967	0.8613	0.3891	1	0.003637	0.001342	1.008	0.00652	-0.005716	0.004153	361141	2249	358892	UK Biobank	https://docs.google.com/spreadsheets/d/1kvPoupSzsSFBNSztMzl04xMoSC3Kcx3CrjVf4yBmESU/edit?ts=5b5f17db#gid=227859291	PHESANT Transformation:20003_0 || CAT-MUL-BINARY-VAR 1141174520 || Indicator name x137_0_0 || Remove indicator var NAs: 53 || Remove indicator var <0: 0 || Removed 0 examples != 1141174520 but with missing value (<0) || sample 358892/2249(361141) ||-Notes:Code for treatment Negative codes indicate free-text entry.-Variable type:binary
Hair colour (natural, before greying): Dark brown	0.08742	0.1015	0.861	0.3892	1	0.1109	0.0244	1.103	0.06888	0.0009136	0.006423	360270	134627	225643	UK Biobank	https://docs.google.com/spreadsheets/d/1kvPoupSzsSFBNSztMzl04xMoSC3Kcx3CrjVf4yBmESU/edit?ts=5b5f17db#gid=227859291	PHESANT Transformation:1747_0 || CAT-SINGLE || CAT-SINGLE-BINARY-VAR: 4 || Inc(>=10): 4(134627) ||-Notes:ACE touchscreen question What best describes your natural hair colour? (If your hair colour is grey, the colour before you went grey) If the participant activated the Help button they were shown the message: If you are unsure, please select the colour closest to your natural adult hair colour or select Do not know.-Variable type:binary
Leg pain in calf/calves	0.2736	0.3188	0.8581	0.3908	1	0.0414	0.01843	1.004	0.006573	-0.002766	0.00458	25567	8462	17105	UK Biobank	https://docs.google.com/spreadsheets/d/1kvPoupSzsSFBNSztMzl04xMoSC3Kcx3CrjVf4yBmESU/edit?ts=5b5f17db#gid=227859291	PHESANT Transformation:5463_0|| CAT-SINGLE || Inc(>=10): 1(8462) || Inc(>=10): 0(17105) || CAT-SINGLE-BINARY || sample 17105/8462(25567) ||-Notes:ACE touchscreen question Do you get this pain in your calf (calves)? ~F5463~ was collected from participants who indicated that they get a pain in either leg on walking, as defined by their answers to ~F4728~-Variable type:binary
Type of tobacco previously smoked: Manufactured cigarettes	-0.2518	0.2935	-0.8577	0.391	1	0.01627	0.004768	1.006	0.006105	0.003188	0.00452	89224	79113	10111	UK Biobank	https://docs.google.com/spreadsheets/d/1kvPoupSzsSFBNSztMzl04xMoSC3Kcx3CrjVf4yBmESU/edit?ts=5b5f17db#gid=227859291	PHESANT Transformation:2877_0 || CAT-SINGLE || CAT-SINGLE-BINARY-VAR: 1 || Inc(>=10): 1(79113) ||-Notes:ACE touchscreen question What type of tobacco did you usually smoke? If the participant activated the Help button they were shown the message: If you smoked both hand-rolled and manufactured cigarettes select the one that you smoked more of. ~F2877~ was collected from participants who indicated that in the past they smoked on most or all days, as defined by their answers to ~F1249~-Variable type:binary
Job coding: ship's engineer, ship's purser	-0.2806	0.3275	-0.8568	0.3916	1	0.01135	0.004899	0.9837	0.007696	-0.0004983	0.005283	89866	155	89711	UK Biobank	https://docs.google.com/spreadsheets/d/1kvPoupSzsSFBNSztMzl04xMoSC3Kcx3CrjVf4yBmESU/edit?ts=5b5f17db#gid=227859291	PHESANT Transformation:22601_0 || CAT-MUL-BINARY-VAR 35132648 || Indicator name x22599_0_0 || Remove indicator var NAs: 271328 || Remove indicator var <0: 0 || Removed 0 examples != 35132648 but with missing value (<0) || sample 89711/155(89866) ||-Notes:Participants were asked to select a job group by navigating down a three-level tree. This field records the code they selected at the final level of the tree.-Variable type:binary
Age asthma diagnosed	-0.1367	0.1597	-0.8558	0.3921	1	0.1544	0.03654	1.007	0.01069	0.0005644	0.004783	36955			UK Biobank	https://docs.google.com/spreadsheets/d/1kvPoupSzsSFBNSztMzl04xMoSC3Kcx3CrjVf4yBmESU/edit?ts=5b5f17db#gid=227859291	PHESANT Transformation:3786_0|| INTEGER || reassignments: -1=NA|-3=NA || CONTINUOUS || ||-Notes:ACE touchscreen question What was your age when the asthma was first diagnosed? The following checks were performed: If answer If answer > Participants age then rejected If answer If answer > 69 then participant asked to confirm If the participant activated the Help button they were shown the message: If you are unsure, please provide an estimate or select Do not know. ~F3786~ was collected from participants who indicated they were told by a doctor that they have had asthma, as defined by their answers to ~F6152~-Variable type:continuous_raw
Underlying (primary) cause of death: ICD10: J84.1 Other interstitial pulmonary diseases with fibrosis	0.3161	0.3699	0.8546	0.3928	1	0.1085	0.05211	0.9918	0.007818	-0.008781	0.00592	9092	120	8972	UK Biobank	https://docs.google.com/spreadsheets/d/1kvPoupSzsSFBNSztMzl04xMoSC3Kcx3CrjVf4yBmESU/edit?ts=5b5f17db#gid=227859291	PHESANT Transformation:40001_0 || CAT-SINGLE || CAT-SINGLE-BINARY-VAR: J841 || Inc(>=10): J841(120) ||-Notes:Underlying/primary cause of death reported for participant. Note that this may not match the text value in ~F40010~ due to transcription errors at source. Acquired from central registry.-Variable type:binary
Diagnoses - main ICD10: C67 Malignant neoplasm of bladder	0.253	0.2966	0.8532	0.3935	1	0.002954	0.001322	1.002	0.006064	-0.002228	0.004645	361194	1554	359640	UK Biobank	https://docs.google.com/spreadsheets/d/1kvPoupSzsSFBNSztMzl04xMoSC3Kcx3CrjVf4yBmESU/edit?ts=5b5f17db#gid=227859291	PHESANT Transformation:NA-Notes:NA-Variable type:categorical-Phenotype ID:C67
High-density lipoprotein (HDL)	-0.1037	0.1217	-0.8525	0.3939	1	0.06994	0.01583	0.9493	0.06519	0.001013	0.005528	188577			GLGC	http://csg.sph.umich.edu/willer/public/lipids2013/	Global LipidsGenetics Consortium
Cereal type: Other (e.g. Cornflakes, Frosties)	-0.08605	0.101	-0.8519	0.3943	1	0.03658	0.002173	1.012	0.007577	-0.004109	0.004819	299898	58105	241793	UK Biobank	https://docs.google.com/spreadsheets/d/1kvPoupSzsSFBNSztMzl04xMoSC3Kcx3CrjVf4yBmESU/edit?ts=5b5f17db#gid=227859291	PHESANT Transformation:1468_0 || CAT-SINGLE || CAT-SINGLE-BINARY-VAR: 5 || Inc(>=10): 5(58105) ||-Notes:ACE touchscreen question What type of cereal do you mainly eat? If the participant activated the Help button they were shown the message: If you eat more than one type of cereal, please select the one that you eat the most. If you are unsure, select Do not know. ~F1468~ was collected from all participants except those who indicated that they do not eat cereal or less than one bowl of cereal each week, as defined by their answers to ~F1458~-Variable type:binary
Illness, injury, bereavement, stress in last 2 years: Marital separation/divorce	-0.2475	0.2912	-0.8501	0.3953	1	0.002969	0.001287	1.01	0.006258	0.004345	0.004136	358836	10816	348020	UK Biobank	https://docs.google.com/spreadsheets/d/1kvPoupSzsSFBNSztMzl04xMoSC3Kcx3CrjVf4yBmESU/edit?ts=5b5f17db#gid=227859291	PHESANT Transformation:6145_0 || CAT-MUL-BINARY-VAR 5 || NO_NAN Remove NA participants 512 || Removed 1846 examples != 5 but with missing value (<0) || sample 348020/10816(358836) ||-Notes:ACE touchscreen question In the last 2 years have you experienced any of the following? (You can select more than one answer) The following checks were performed: If code -7 was selected, then no additional choices were allowed. If code -3 was selected, then no additional choices were allowed.-Variable type:binary
Years of cough on most days	-0.3329	0.392	-0.849	0.3959	1	0.04919	0.03369	0.9972	0.00609	0.006349	0.004383	12593			UK Biobank	https://docs.google.com/spreadsheets/d/1kvPoupSzsSFBNSztMzl04xMoSC3Kcx3CrjVf4yBmESU/edit?ts=5b5f17db#gid=227859291	PHESANT Transformation:22503_0|| INTEGER || CONTINUOUS || ||-Notes:Participants who indicated they coughed on most days were asked: For how many years have you had this cough?-Variable type:continuous_raw
Phosphate	-0.086	0.1017	-0.8459	0.3976	1	0.1028	0.008709	1.208	0.04106	0.002579	0.00725	366484	366484		UK Biobank (EUR)	https://pan-ukb-us-east-1.s3.amazonaws.com/sumstats_flat_files/biomarkers-30810-both_sexes-irnt.tsv.bgz	EUR: biomarkers : 30810 : Biological samples > Assay results > Blood assays > Blood biochemistry
Job SOC coding: Receptionists	0.3687	0.4366	0.8443	0.3985	1	0.01041	0.004836	0.9978	0.006393	-0.001078	0.00516	91149	1407	89742	UK Biobank	https://docs.google.com/spreadsheets/d/1kvPoupSzsSFBNSztMzl04xMoSC3Kcx3CrjVf4yBmESU/edit?ts=5b5f17db#gid=227859291	PHESANT Transformation:22617_0 || CAT-MUL-BINARY-VAR 4216 || NO_NAN Remove NA participants 270045 || Removed 0 examples != 4216 but with missing value (<0) || sample 89742/1407(91149) ||-Notes:Each self-coded job group was mapped to a 4-digit SOC2003 coding. In some cases several self-coded job groups map to the same SOC2003 coding as the input interface was designed to help untrained users classify their job according to the criteria/paths that would seem most natural to them. It was not thought practical to ask participants to code their job to the more detailed levels of the SOC2003 coding.-Variable type:binary
Workplace very dusty: Often	0.1666	0.1973	0.8441	0.3986	1	0.03553	0.005164	1.009	0.006594	-0.005488	0.004976	89631	9561	80070	UK Biobank	https://docs.google.com/spreadsheets/d/1kvPoupSzsSFBNSztMzl04xMoSC3Kcx3CrjVf4yBmESU/edit?ts=5b5f17db#gid=227859291	PHESANT Transformation:22609_0 || CAT-MUL-BINARY-VAR 2 || NO_NAN Remove NA participants 270347 || Removed 1217 examples != 2 but with missing value (<0) || sample 80070/9561(89631) ||-Notes:Participant asked Thinking about the place where you worked: Was it very dusty? Participants were allowed to skip answering this question.-Variable type:binary
Impedance of leg (left)	0.06909	0.08218	0.8407	0.4005	1	0.2354	0.009297	1.081	0.02163	-0.006861	0.007283	354811			UK Biobank	https://docs.google.com/spreadsheets/d/1kvPoupSzsSFBNSztMzl04xMoSC3Kcx3CrjVf4yBmESU/edit?ts=5b5f17db#gid=227859291	PHESANT Transformation:23108_0|| CONTINUOUS MAIN || CONTINUOUS || ||-Notes:Body composition estimation by impedance measurement. Impedance of left leg, ohm Measured impedance of left leg. Range 150 - 1200 (ohms) in 1 (ohms) increments.-Variable type:continuous_raw
Medication for cholesterol, blood pressure, diabetes, or take exogenous hormones: Cholesterol lowering medication	0.1018	0.1212	0.8407	0.4005	1	0.05235	0.006092	1.027	0.01843	-0.004581	0.005021	193148	24247	168901	UK Biobank	https://docs.google.com/spreadsheets/d/1kvPoupSzsSFBNSztMzl04xMoSC3Kcx3CrjVf4yBmESU/edit?ts=5b5f17db#gid=227859291	PHESANT Transformation:6153_0 || CAT-MUL-BINARY-VAR 1 || NO_NAN Remove NA participants 167294 || Removed 752 examples != 1 but with missing value (<0) || sample 168901/24247(193148) ||-Notes:ACE touchscreen question Do you regularly take any of the following medications? (You can select more than one answer) The following checks were performed: If code -7 was selected, then no additional choices were allowed. If code -1 was selected, then no additional choices were allowed. If code -3 was selected, then no additional choices were allowed. If the participant activated the Help button they were shown the message: If you are not sure if you take any of the types of medications, enter Do not know. You will be asked to provide all of the medications that you take later in the visit.-Variable type:binary
Non-cancer illness code, self-reported: back problem	0.1939	0.2308	0.8402	0.4008	1	0.004307	0.001163	1.004	0.006039	-0.006281	0.004138	361141	6339	354802	UK Biobank	https://docs.google.com/spreadsheets/d/1kvPoupSzsSFBNSztMzl04xMoSC3Kcx3CrjVf4yBmESU/edit?ts=5b5f17db#gid=227859291	PHESANT Transformation:20002_0 || CAT-MUL-BINARY-VAR 1294 || Indicator name x135_0_0 || Remove indicator var NAs: 53 || Remove indicator var <0: 0 || Removed 0 examples != 1294 but with missing value (<0) || sample 354802/6339(361141) ||-Notes:Code for non-cancer illness. If the participant was uncertain of the type of illness they had had, then they described it to the interviewer (a trained nurse) who attempted to place it within the coding tree. If the illness could not be located in the coding tree then the interviewer entered a free-text description of it. These free-text descriptions were subsequently examined by a doctor and, where possible, matched to entries in the coding tree. Free-text descriptions which could not be matched with very high probability have been marked as unclassifiable.-Variable type:binary
Blood clot, DVT, bronchitis, emphysema, asthma, rhinitis, eczema, allergy diagnosed by doctor: None of the above	-0.06927	0.08279	-0.8366	0.4028	1	0.07617	0.00666	1.032	0.01741	-0.0004531	0.005233	360527	244522	116005	UK Biobank	https://docs.google.com/spreadsheets/d/1kvPoupSzsSFBNSztMzl04xMoSC3Kcx3CrjVf4yBmESU/edit?ts=5b5f17db#gid=227859291	PHESANT Transformation:6152_0 || CAT-MUL-BINARY-VAR 100 || NO_NAN Remove NA participants 181 || Removed 486 examples != 100 but with missing value (<0) || sample 116005/244522(360527) ||-Notes:ACE touchscreen question Has a doctor ever told you that you have had any of the following conditions? (You can select more than one answer) The following checks were performed: If code -7 was selected, then no additional choices were allowed. If code -3 was selected, then no additional choices were allowed. If the participant activated the Help button they were shown the message: If you do not know if you have had any of the listed conditions, enter None of the above. You can check this with an interviewer later in the visit.-Variable type:binary
Types of physical activity in last 4 weeks: Light DIY (eg: pruning, watering the lawn)	0.08663	0.1037	0.8358	0.4033	1	0.03789	0.002088	1.003	0.008429	-0.0007233	0.004856	359263	186679	172584	UK Biobank	https://docs.google.com/spreadsheets/d/1kvPoupSzsSFBNSztMzl04xMoSC3Kcx3CrjVf4yBmESU/edit?ts=5b5f17db#gid=227859291	PHESANT Transformation:6164_0 || CAT-MUL-BINARY-VAR 4 || NO_NAN Remove NA participants 1592 || Removed 339 examples != 4 but with missing value (<0) || sample 172584/186679(359263) ||-Notes:ACE touchscreen question In the last 4 weeks did you spend any time doing the following? (You can select more than one answer) The following checks were performed: If code -7 was selected, then no additional choices were allowed. If code -3 was selected, then no additional choices were allowed. If the participant activated the Help button they were shown the message: Strenuous sports include sports that make you sweat or breathe hard. Heavy DIY includes chopping wood, home or car maintenance, lifting heavy objects or using heavy tools.-Variable type:binary
Vitamin C	-0.1971	0.2359	-0.8355	0.4034	1	0.03873	0.00865	1	0.006826	0.0006161	0.004667	51453			UK Biobank	https://docs.google.com/spreadsheets/d/1kvPoupSzsSFBNSztMzl04xMoSC3Kcx3CrjVf4yBmESU/edit?ts=5b5f17db#gid=227859291	PHESANT Transformation:100015_0|| CONTINUOUS MAIN || CONTINUOUS || ||-Notes:Vitamin C. Estimated intake, based on food and beverage consumption yesterday, excluding any supplements.-Variable type:continuous_raw
Trunk fat percentage	-0.05316	0.06368	-0.8348	0.4039	1	0.2122	0.006826	1.067	0.01776	-0.004412	0.005856	354619			UK Biobank	https://docs.google.com/spreadsheets/d/1kvPoupSzsSFBNSztMzl04xMoSC3Kcx3CrjVf4yBmESU/edit?ts=5b5f17db#gid=227859291	PHESANT Transformation:23127_0|| CONTINUOUS MAIN || CONTINUOUS || ||-Notes:Body composition estimation by impedance measurement. Trunk fat percentages Range 1-75% in 0.1% increments.-Variable type:continuous_raw
Reason for glasses/contact lenses: For a 'squint' or 'turn' in an eye since childhood (called 'strabismus')	-0.234	0.2804	-0.8346	0.404	1	0.003751	0.00124	1.001	0.006523	0.008813	0.004492	360677	1566	359111	UK Biobank	https://docs.google.com/spreadsheets/d/1kvPoupSzsSFBNSztMzl04xMoSC3Kcx3CrjVf4yBmESU/edit?ts=5b5f17db#gid=227859291	PHESANT Transformation:6147_0 || CAT-MUL-BINARY-VAR 5 || Indicator name x2207_0_0 || Remove indicator var NAs: 179 || Remove indicator var <0: 338 || Removed 0 examples != 5 but with missing value (<0) || sample 359111/1566(360677) ||-Notes:ACE touchscreen question Why were you prescribed glasses/contacts? (You can select more than one answer) The following checks were performed: If code -1 was selected, then no additional choices were allowed. If code -3 was selected, then no additional choices were allowed. ~F6147~ was collected from participants who indicated they wear glasses or contact lenses to correct their vision, as defined by their answers to ~F2207~-Variable type:binary
LDL direct	-0.09815	0.1176	-0.8345	0.404	1	0.06583	0.02775	1.379	0.214	0.01893	0.008615	400223	400223		UK Biobank (EUR)	https://pan-ukb-us-east-1.s3.amazonaws.com/sumstats_flat_files/biomarkers-30780-both_sexes-irnt.tsv.bgz	EUR: biomarkers : 30780 : Biological samples > Assay results > Blood assays > Blood biochemistry
Other, unspecified and serous retinal detachments	-0.2917	0.351	-0.831	0.406	1	0.003531	0.001189	1.004	0.006743	0.004314	0.005242	361194	923	360271	UK Biobank	https://docs.google.com/spreadsheets/d/1kvPoupSzsSFBNSztMzl04xMoSC3Kcx3CrjVf4yBmESU/edit?ts=5b5f17db#gid=227859291	PHESANT Transformation:NA-Notes:NA-Variable type:categorical-Phenotype ID:H7_RETINALDETACHOTH
Pulse wave reflection index	-0.2172	0.2619	-0.8296	0.4068	1	0.009413	0.003737	1.005	0.006093	0.0002483	0.004458	118850			UK Biobank	https://docs.google.com/spreadsheets/d/1kvPoupSzsSFBNSztMzl04xMoSC3Kcx3CrjVf4yBmESU/edit?ts=5b5f17db#gid=227859291	PHESANT Transformation:4195_0|| INTEGER || CONTINUOUS || ||-Notes:reflection index is a measure of reflection A digital volume pulse can be considered to be the summation of a direct and a reflected component. The direct component is due to transmission of a pressure wave from the left ventricle to the finger via the most direct route. The reflected component is formed by pressure transmitted from the heart to the lower body where it is reflected back up the aorta and thence to the finger. if 'b' is the height of direct wave peak and 'a' is the height of reflected wave peak the reflected index = (a/b) * 100%-Variable type:continuous_raw
Vitamin and mineral supplements: Multivitamins +/- minerals	0.1094	0.132	0.8287	0.4073	1	0.02397	0.001787	1.006	0.007571	-0.0005079	0.004734	359245	77472	281773	UK Biobank	https://docs.google.com/spreadsheets/d/1kvPoupSzsSFBNSztMzl04xMoSC3Kcx3CrjVf4yBmESU/edit?ts=5b5f17db#gid=227859291	PHESANT Transformation:6155_0 || CAT-MUL-BINARY-VAR 7 || NO_NAN Remove NA participants 514 || Removed 1435 examples != 7 but with missing value (<0) || sample 281773/77472(359245) ||-Notes:ACE touchscreen question Do you regularly take any of the following? (You can select more than one answer) The following checks were performed: If code -7 was selected, then no additional choices were allowed. If code -3 was selected, then no additional choices were allowed.-Variable type:binary
Non-cancer illness code, self-reported: sleep apnoea	0.2395	0.2899	0.8261	0.4087	1	0.003463	0.001183	1.001	0.006337	-0.00212	0.004421	361141	1163	359978	UK Biobank	https://docs.google.com/spreadsheets/d/1kvPoupSzsSFBNSztMzl04xMoSC3Kcx3CrjVf4yBmESU/edit?ts=5b5f17db#gid=227859291	PHESANT Transformation:20002_0 || CAT-MUL-BINARY-VAR 1123 || Indicator name x135_0_0 || Remove indicator var NAs: 53 || Remove indicator var <0: 0 || Removed 0 examples != 1123 but with missing value (<0) || sample 359978/1163(361141) ||-Notes:Code for non-cancer illness. If the participant was uncertain of the type of illness they had had, then they described it to the interviewer (a trained nurse) who attempted to place it within the coding tree. If the illness could not be located in the coding tree then the interviewer entered a free-text description of it. These free-text descriptions were subsequently examined by a doctor and, where possible, matched to entries in the coding tree. Free-text descriptions which could not be matched with very high probability have been marked as unclassifiable.-Variable type:binary
Hearing difficulty/problems: Yes	-0.08338	0.101	-0.8257	0.409	1	0.0411	0.002271	1.016	0.008315	0.01192	0.004994	346635	90710	255925	UK Biobank	https://docs.google.com/spreadsheets/d/1kvPoupSzsSFBNSztMzl04xMoSC3Kcx3CrjVf4yBmESU/edit?ts=5b5f17db#gid=227859291	PHESANT Transformation:2247_0 || CAT-SINGLE || CAT-SINGLE-BINARY-VAR: 1 || Inc(>=10): 1(90710) ||-Notes:ACE touchscreen question Do you have any difficulty with your hearing? The option to identify oneself as completely deaf was added in 2009 alongside the introduction of the speech-in-noise test.-Variable type:binary
Reason for reducing amount of alcohol drunk: Financial reasons	-0.2206	0.2678	-0.8238	0.41	1	0.01136	0.003539	0.9963	0.006247	0.00326	0.004818	134033	7054	126979	UK Biobank	https://docs.google.com/spreadsheets/d/1kvPoupSzsSFBNSztMzl04xMoSC3Kcx3CrjVf4yBmESU/edit?ts=5b5f17db#gid=227859291	PHESANT Transformation:2664_0 || CAT-SINGLE || CAT-SINGLE-BINARY-VAR: 4 || Inc(>=10): 4(7054) ||-Notes:ACE touchscreen question Why did you reduce the amount you drank? ~F2664~ was collected from participants who indicated they drink alcohol, as defined by their answers to ~F1558~ and they drink less nowadays than 10 years ago, as defined by their answers to ~F1558~-Variable type:binary
Fibroblastic disorders	-0.1394	0.1695	-0.8226	0.4107	1	0.01266	0.004145	1.04	0.03157	0.002728	0.005225	361194	3190	358004	UK Biobank	https://docs.google.com/spreadsheets/d/1kvPoupSzsSFBNSztMzl04xMoSC3Kcx3CrjVf4yBmESU/edit?ts=5b5f17db#gid=227859291	PHESANT Transformation:NA-Notes:NA-Variable type:categorical-Phenotype ID:M13_FIBROBLASTIC
Cardiac arrhytmias, COPD co-morbidities	-0.1252	0.1528	-0.8196	0.4124	1	0.01687	0.002337	1.005	0.008145	0.000798	0.005047	361194	8801	352393	UK Biobank	https://docs.google.com/spreadsheets/d/1kvPoupSzsSFBNSztMzl04xMoSC3Kcx3CrjVf4yBmESU/edit?ts=5b5f17db#gid=227859291	PHESANT Transformation:NA-Notes:NA-Variable type:categorical-Phenotype ID:CARDIAC_ARRHYTM
Illnesses of mother: Chronic bronchitis/emphysema	-0.1228	0.1499	-0.8194	0.4126	1	0.01184	0.001841	1.003	0.006778	0.0008822	0.004414	331008	19637	311371	UK Biobank	https://docs.google.com/spreadsheets/d/1kvPoupSzsSFBNSztMzl04xMoSC3Kcx3CrjVf4yBmESU/edit?ts=5b5f17db#gid=227859291	PHESANT Transformation:20110_0 || CAT-MUL-BINARY-VAR 6 || NO_NAN Remove NA participants 6165 || Removed 24021 examples != 6 but with missing value (<0) || sample 311371/19637(331008) || SKIP_val:-13 < 0 ||-Notes:This field contains the combined results of 2 ACE touchscreen questions, both asked Has/did your mother ever suffer from? (You can select more than one answer) for different sets of illnesses. For convenience, the illnesses were arbitrarily divided into two sets: Group 1 : Heart disease, Stroke, High blood pressure, Chronic bronchitis/emphysema, Alzheimer's disease/dementia, Diabetes. Group 2 : Parkinson's disease, Severe Depression, Lung cancer, Bowel cancer, Breast cancer. If any of codes -11, -13 or -17 were selected then no additional Group 1 choices were allowed. If any of codes -21, -23 or -27 were selected then no additional Group 2 choices were allowed. If the participant activated the Help button they were shown the message: Answer this question for blood relations only. If you are not sure if your mother suffered from any of the listed illnesses please select Do not know. If you know your mother suffered from certain listed illnesses but are unsure about others, only select the ones you are sure about. The information was collected from participants who indicated they were not adopted as a child, as defined by their answers to ~F1767~ and who indicated whether their natural mother was still alive or had died, as defined by their answers to ~F1835~. Note that although Prostate cancer is present in ~C1010~, participants were not presented with this option when selecting Mother illnesses.-Variable type:binary
Blood clot, DVT, bronchitis, emphysema, asthma, rhinitis, eczema, allergy diagnosed by doctor: Blood clot in the lung	0.1747	0.2132	0.8192	0.4127	1	0.005715	0.001411	1.011	0.006976	0.0004148	0.004252	360527	2984	357543	UK Biobank	https://docs.google.com/spreadsheets/d/1kvPoupSzsSFBNSztMzl04xMoSC3Kcx3CrjVf4yBmESU/edit?ts=5b5f17db#gid=227859291	PHESANT Transformation:6152_0 || CAT-MUL-BINARY-VAR 7 || NO_NAN Remove NA participants 181 || Removed 486 examples != 7 but with missing value (<0) || sample 357543/2984(360527) ||-Notes:ACE touchscreen question Has a doctor ever told you that you have had any of the following conditions? (You can select more than one answer) The following checks were performed: If code -7 was selected, then no additional choices were allowed. If code -3 was selected, then no additional choices were allowed. If the participant activated the Help button they were shown the message: If you do not know if you have had any of the listed conditions, enter None of the above. You can check this with an interviewer later in the visit.-Variable type:binary
Worked with paints, thinners or glues: Often	0.272	0.3325	0.818	0.4134	1	0.01029	0.004724	1.011	0.006592	0.0009016	0.004659	88718	3723	84995	UK Biobank	https://docs.google.com/spreadsheets/d/1kvPoupSzsSFBNSztMzl04xMoSC3Kcx3CrjVf4yBmESU/edit?ts=5b5f17db#gid=227859291	PHESANT Transformation:22613_0 || CAT-MUL-BINARY-VAR 2 || NO_NAN Remove NA participants 270332 || Removed 2145 examples != 2 but with missing value (<0) || sample 84995/3723(88718) ||-Notes:Participant asked Thinking about the place where you worked: Did you work with paints, thinners or glues? Participants were allowed to skip answering this question.-Variable type:binary
Cancer code, self-reported: malignant melanoma	-0.2389	0.2924	-0.8172	0.4138	1	0.00568	0.001486	0.9914	0.006227	0.005667	0.004945	361141	2898	358243	UK Biobank	https://docs.google.com/spreadsheets/d/1kvPoupSzsSFBNSztMzl04xMoSC3Kcx3CrjVf4yBmESU/edit?ts=5b5f17db#gid=227859291	PHESANT Transformation:20001_0 || CAT-MUL-BINARY-VAR 1059 || Indicator name x134_0_0 || Remove indicator var NAs: 53 || Remove indicator var <0: 0 || Removed 0 examples != 1059 but with missing value (<0) || sample 358243/2898(361141) ||-Notes:Code for cancer. If the participant was uncertain of the type of cancer they had had, then they described it to the interviewer (a trained nurse) who attempted to place it within the coding tree. If the cancer could not be located in the coding tree then the interviewer entered a free-text description of it. These free-text descriptions were subsequently examined by a doctor and, where possible, matched to entries in the coding tree. Free-text descriptions which could not be matched with very high probability have been marked as unclassifiable.-Variable type:binary
High light scatter reticulocyte count	0.05946	0.07309	0.8135	0.4159	1	0.1456	0.01165	1.143	0.05003	0.00138	0.006432	344729			UK Biobank	https://docs.google.com/spreadsheets/d/1kvPoupSzsSFBNSztMzl04xMoSC3Kcx3CrjVf4yBmESU/edit?ts=5b5f17db#gid=227859291	PHESANT Transformation:30300_0|| CONTINUOUS MAIN || CONTINUOUS || ||-Notes:Result of High Light Scatter Reticulocytes Number assay, performed on blood sample, obtained from UK Biobank assessment centre visit. High Light Scatter Reticulocytes Count is calculated as: (HLR / Total Erythrocytes) x red blood cells-Variable type:continuous_raw
Back pain	-0.07293	0.08998	-0.8106	0.4176	1	0.04215	0.00189	1.031	0.00938	-0.0009808	0.004756	509000	145000	364000	UK Biobank + CHARGE	https://zenodo.org/record/1319332	Meta-analysis results from UK Biobank and CHARGE provided in Freidin et al (2019) Insight into the genetic architecture of back pain and its risk factors from a study of 509,000 individuals
Workplace very cold: Often	0.1604	0.198	0.8098	0.4181	1	0.0291	0.005311	1.007	0.006265	-0.003474	0.004563	90188	7881	82307	UK Biobank	https://docs.google.com/spreadsheets/d/1kvPoupSzsSFBNSztMzl04xMoSC3Kcx3CrjVf4yBmESU/edit?ts=5b5f17db#gid=227859291	PHESANT Transformation:22607_0 || CAT-MUL-BINARY-VAR 2 || NO_NAN Remove NA participants 270311 || Removed 696 examples != 2 but with missing value (<0) || sample 82307/7881(90188) || SKIP_val:-121 < 0 ||-Notes:Participant asked Thinking about the place where you worked: Was it very cold? Participants were allowed to skip answering this question.-Variable type:binary
Frequent trouble falling or staying asleep during worst period of anxiety	-0.1956	0.2417	-0.8095	0.4182	1	0.05471	0.01428	0.9857	0.00553	0.000184	0.004195	35584	29129	6455	UK Biobank	https://docs.google.com/spreadsheets/d/1kvPoupSzsSFBNSztMzl04xMoSC3Kcx3CrjVf4yBmESU/edit?ts=5b5f17db#gid=227859291	PHESANT Transformation:20427_0|| CAT-SINGLE || Inc(>=10): 1(29129) || Inc(>=10): 0(6455) || CAT-SINGLE-BINARY || sample 6455/29129(35584) ||-Notes:Question asked: When you were worried or anxious, were you also: Often having trouble falling or staying asleep? Question was asked when ~F20425~ was Yes or ~F20420~ was at least 6 months.-Variable type:binary
Hearing difficulty/problems: No	0.08226	0.1017	0.8092	0.4184	1	0.04108	0.002276	1.016	0.008337	-0.01208	0.005015	346635	255838	90797	UK Biobank	https://docs.google.com/spreadsheets/d/1kvPoupSzsSFBNSztMzl04xMoSC3Kcx3CrjVf4yBmESU/edit?ts=5b5f17db#gid=227859291	PHESANT Transformation:2247_0 || CAT-SINGLE || CAT-SINGLE-BINARY-VAR: 0 || Inc(>=10): 0(255838) ||-Notes:ACE touchscreen question Do you have any difficulty with your hearing? The option to identify oneself as completely deaf was added in 2009 alongside the introduction of the speech-in-noise test.-Variable type:binary
Restless during period of worst anxiety	-0.2861	0.3547	-0.8066	0.4199	1	0.03397	0.01484	1	0.005896	0.001315	0.005629	33864	20328	13536	UK Biobank	https://docs.google.com/spreadsheets/d/1kvPoupSzsSFBNSztMzl04xMoSC3Kcx3CrjVf4yBmESU/edit?ts=5b5f17db#gid=227859291	PHESANT Transformation:20426_0|| CAT-SINGLE || Inc(>=10): 1(20328) || Inc(>=10): 0(13536) || CAT-SINGLE-BINARY || sample 13536/20328(33864) ||-Notes:Question asked: When you were worried or anxious, were you also: Restless? Question was asked when ~F20425~ was Yes or ~F20420~ was at least 6 months.-Variable type:binary
Any mental disorder	0.1717	0.2131	0.8055	0.4205	1	0.006837	0.001315	0.9974	0.006127	0.002368	0.004691	361194	4304	356890	UK Biobank	https://docs.google.com/spreadsheets/d/1kvPoupSzsSFBNSztMzl04xMoSC3Kcx3CrjVf4yBmESU/edit?ts=5b5f17db#gid=227859291	PHESANT Transformation:NA-Notes:NA-Variable type:categorical-Phenotype ID:KRA_PSY_ANYMENTAL
Mouth/teeth dental problems: Painful gums	0.1763	0.2194	0.8037	0.4216	1	0.005941	0.001345	1.008	0.006056	0.00421	0.004481	359841	10115	349726	UK Biobank	https://docs.google.com/spreadsheets/d/1kvPoupSzsSFBNSztMzl04xMoSC3Kcx3CrjVf4yBmESU/edit?ts=5b5f17db#gid=227859291	PHESANT Transformation:6149_0 || CAT-MUL-BINARY-VAR 2 || NO_NAN Remove NA participants 512 || Removed 841 examples != 2 but with missing value (<0) || sample 349726/10115(359841) ||-Notes:ACE touchscreen question Do you have any of the following? (You can select more than one answer) The following checks were performed: If code -7 was selected, then no additional choices were allowed. If code -3 was selected, then no additional choices were allowed. If the participant activated the Help button they were shown the message: Answer this question thinking about the past year.-Variable type:binary
Answered sexual history questions	0.08998	0.1124	0.8001	0.4236	1	0.02464	0.001752	1.005	0.007278	-0.001912	0.00492	361015	331404	29611	UK Biobank	https://docs.google.com/spreadsheets/d/1kvPoupSzsSFBNSztMzl04xMoSC3Kcx3CrjVf4yBmESU/edit?ts=5b5f17db#gid=227859291	PHESANT Transformation:2129_0|| CAT-SINGLE || Inc(>=10): 1(331404) || Inc(>=10): 2(29611) || CAT-SINGLE-BINARY || sample 331404/29611(361015) ||-Notes:ACE touchscreen question The next section contains questions about your sexual history. If you feel that a question is too sensitive, you can skip the question or skip the entire section if you prefer.-Variable type:binary
Final attempt correct: yes	-0.2095	0.2622	-0.7987	0.4245	1	0.02013	0.004188	1.004	0.006506	0.005351	0.004851	119729	115007	4722	UK Biobank	https://docs.google.com/spreadsheets/d/1kvPoupSzsSFBNSztMzl04xMoSC3Kcx3CrjVf4yBmESU/edit?ts=5b5f17db#gid=227859291	PHESANT Transformation:4294_0 || CAT-SINGLE || CAT-SINGLE-BINARY-VAR: 1 || Inc(>=10): 1(115007) ||-Notes:True if final answer given was correct.-Variable type:binary
Cereal type: Bran cereal (e.g. All Bran, Branflakes)	0.1503	0.1885	0.7976	0.4251	1	0.009837	0.001626	1.01	0.006452	-0.0005434	0.004677	299898	50609	249289	UK Biobank	https://docs.google.com/spreadsheets/d/1kvPoupSzsSFBNSztMzl04xMoSC3Kcx3CrjVf4yBmESU/edit?ts=5b5f17db#gid=227859291	PHESANT Transformation:1468_0 || CAT-SINGLE || CAT-SINGLE-BINARY-VAR: 1 || Inc(>=10): 1(50609) ||-Notes:ACE touchscreen question What type of cereal do you mainly eat? If the participant activated the Help button they were shown the message: If you eat more than one type of cereal, please select the one that you eat the most. If you are unsure, select Do not know. ~F1468~ was collected from all participants except those who indicated that they do not eat cereal or less than one bowl of cereal each week, as defined by their answers to ~F1458~-Variable type:binary
Fruit consumers	-0.1831	0.2301	-0.796	0.4261	1	0.03892	0.009317	1.004	0.006553	0.0009829	0.004453	51427	41921	9506	UK Biobank	https://docs.google.com/spreadsheets/d/1kvPoupSzsSFBNSztMzl04xMoSC3Kcx3CrjVf4yBmESU/edit?ts=5b5f17db#gid=227859291	PHESANT Transformation:104400_0|| CAT-SINGLE || Inc(>=10): 1(41921) || Inc(>=10): 0(9506) || CAT-SINGLE-BINARY || sample 9506/41921(51427) ||-Notes:Question asked: Did you eat any fruit yesterday? If the participant activated the Help feature they were shown the message: Include fresh, frozen, dried, canned or cooked. Help section: Please include all fruit, whether eaten by itself or as part of a sweet or savoury dish (e.g. fruit pie or crumble; pork cooked with apple). Fruits recorded under cooked & dried should not be recorded individually further down the list. Small amounts of fruit that are not big enough to be counted individually, or where the precise type may be unknown (e.g. in a mixed fruit salad), please guess the total amount and record that under Mixed fruit. As canned fruit usually comes in segments or slices, please give your answer in servings rather than as whole fruit. Fruit used in a smoothie should not be recorded here. The fruit smoothie should have been recorded in the drinks section. Chocolate covered fruit (e.g. chocolate raisins) and yogurt covered fruit (e.g. yogurt coated pineapple) should not be recorded here. Instead record it under sweet snacks (several pages earlier). Dried fruit that is included with cereals such as Sultana Bran and Optivita should not be record here because it should have been recorded on the cereals page. If your fruit is not on the list, please record it under Other located at the bottom of the list.-Variable type:binary
Bread type: White	-0.0942	0.1184	-0.7955	0.4263	1	0.0584	0.002452	1.025	0.008251	-0.002586	0.005785	348424	91452	256972	UK Biobank	https://docs.google.com/spreadsheets/d/1kvPoupSzsSFBNSztMzl04xMoSC3Kcx3CrjVf4yBmESU/edit?ts=5b5f17db#gid=227859291	PHESANT Transformation:1448_0 || CAT-SINGLE || CAT-SINGLE-BINARY-VAR: 1 || Inc(>=10): 1(91452) ||-Notes:ACE touchscreen question What type of bread do you mainly eat? If the participant activated the Help button they were shown the message: If you eat more than one type of bread, please select the one that you eat the most. If you are unsure, select Do not know. ~F1448~ was collected from all participants except those who indicated that they do not eat bread or less than one slice each week, as defined by their answers to ~F1438~-Variable type:binary
Asthma, hospital admissions 1	0.2635	0.3323	0.7929	0.4278	1	0.004509	0.001474	1.005	0.007123	-0.00673	0.005236	361194	1986	359208	UK Biobank	https://docs.google.com/spreadsheets/d/1kvPoupSzsSFBNSztMzl04xMoSC3Kcx3CrjVf4yBmESU/edit?ts=5b5f17db#gid=227859291	PHESANT Transformation:NA-Notes:NA-Variable type:categorical-Phenotype ID:ASTHMA_HOSPITAL1
Job SOC coding: Houseparents and residential wardens	0.1606	0.2027	0.7924	0.4281	1	0.0172	0.005241	0.9929	0.005944	0.00344	0.003965	91149	646	90503	UK Biobank	https://docs.google.com/spreadsheets/d/1kvPoupSzsSFBNSztMzl04xMoSC3Kcx3CrjVf4yBmESU/edit?ts=5b5f17db#gid=227859291	PHESANT Transformation:22617_0 || CAT-MUL-BINARY-VAR 6114 || NO_NAN Remove NA participants 270045 || Removed 0 examples != 6114 but with missing value (<0) || sample 90503/646(91149) ||-Notes:Each self-coded job group was mapped to a 4-digit SOC2003 coding. In some cases several self-coded job groups map to the same SOC2003 coding as the input interface was designed to help untrained users classify their job according to the criteria/paths that would seem most natural to them. It was not thought practical to ask participants to code their job to the more detailed levels of the SOC2003 coding.-Variable type:binary
Illnesses of mother: Breast cancer	0.1385	0.1748	0.7922	0.4282	1	0.008705	0.001846	1.007	0.007687	-0.001437	0.004528	330828	27622	303206	UK Biobank	https://docs.google.com/spreadsheets/d/1kvPoupSzsSFBNSztMzl04xMoSC3Kcx3CrjVf4yBmESU/edit?ts=5b5f17db#gid=227859291	PHESANT Transformation:20110_0 || CAT-MUL-BINARY-VAR 5 || NO_NAN Remove NA participants 6165 || Removed 24201 examples != 5 but with missing value (<0) || sample 303206/27622(330828) ||-Notes:This field contains the combined results of 2 ACE touchscreen questions, both asked Has/did your mother ever suffer from? (You can select more than one answer) for different sets of illnesses. For convenience, the illnesses were arbitrarily divided into two sets: Group 1 : Heart disease, Stroke, High blood pressure, Chronic bronchitis/emphysema, Alzheimer's disease/dementia, Diabetes. Group 2 : Parkinson's disease, Severe Depression, Lung cancer, Bowel cancer, Breast cancer. If any of codes -11, -13 or -17 were selected then no additional Group 1 choices were allowed. If any of codes -21, -23 or -27 were selected then no additional Group 2 choices were allowed. If the participant activated the Help button they were shown the message: Answer this question for blood relations only. If you are not sure if your mother suffered from any of the listed illnesses please select Do not know. If you know your mother suffered from certain listed illnesses but are unsure about others, only select the ones you are sure about. The information was collected from participants who indicated they were not adopted as a child, as defined by their answers to ~F1767~ and who indicated whether their natural mother was still alive or had died, as defined by their answers to ~F1835~. Note that although Prostate cancer is present in ~C1010~, participants were not presented with this option when selecting Mother illnesses.-Variable type:binary
Non-cancer illness code, self-reported: eczema/dermatitis	0.1546	0.196	0.7885	0.4304	1	0.007919	0.002244	1.018	0.007181	-0.0005904	0.004548	361141	9321	351820	UK Biobank	https://docs.google.com/spreadsheets/d/1kvPoupSzsSFBNSztMzl04xMoSC3Kcx3CrjVf4yBmESU/edit?ts=5b5f17db#gid=227859291	PHESANT Transformation:20002_0 || CAT-MUL-BINARY-VAR 1452 || Indicator name x135_0_0 || Remove indicator var NAs: 53 || Remove indicator var <0: 0 || Removed 0 examples != 1452 but with missing value (<0) || sample 351820/9321(361141) ||-Notes:Code for non-cancer illness. If the participant was uncertain of the type of illness they had had, then they described it to the interviewer (a trained nurse) who attempted to place it within the coding tree. If the illness could not be located in the coding tree then the interviewer entered a free-text description of it. These free-text descriptions were subsequently examined by a doctor and, where possible, matched to entries in the coding tree. Free-text descriptions which could not be matched with very high probability have been marked as unclassifiable.-Variable type:binary
Tinnitus: Yes, now some of the time	0.2423	0.3075	0.7879	0.4308	1	0.01118	0.003693	0.9953	0.00605	0.0001537	0.004829	117882	10489	107393	UK Biobank	https://docs.google.com/spreadsheets/d/1kvPoupSzsSFBNSztMzl04xMoSC3Kcx3CrjVf4yBmESU/edit?ts=5b5f17db#gid=227859291	PHESANT Transformation:4803_0 || CAT-SINGLE || CAT-SINGLE-BINARY-VAR: 13 || Inc(>=10): 13(10489) ||-Notes:ACE touchscreen question Do you get or have you had noises (such as ringing or buzzing) in your head or in one or both ears that lasts for more than five minutes at a time? ~F4803~ was collected from all participants except those who indicated they were completely deaf, as defined by their answers to ~F2247~-Variable type:binary
Reason for glasses/contact lenses: For short-sightedness, i.e. only or mainly for distance viewing such as driving, cinema etc (called 'myopia')	-0.1109	0.1411	-0.7863	0.4317	1	0.02615	0.001914	1.071	0.007904	0.004763	0.004984	360677	29318	331359	UK Biobank	https://docs.google.com/spreadsheets/d/1kvPoupSzsSFBNSztMzl04xMoSC3Kcx3CrjVf4yBmESU/edit?ts=5b5f17db#gid=227859291	PHESANT Transformation:6147_0 || CAT-MUL-BINARY-VAR 1 || Indicator name x2207_0_0 || Remove indicator var NAs: 179 || Remove indicator var <0: 338 || Removed 0 examples != 1 but with missing value (<0) || sample 331359/29318(360677) ||-Notes:ACE touchscreen question Why were you prescribed glasses/contacts? (You can select more than one answer) The following checks were performed: If code -1 was selected, then no additional choices were allowed. If code -3 was selected, then no additional choices were allowed. ~F6147~ was collected from participants who indicated they wear glasses or contact lenses to correct their vision, as defined by their answers to ~F2207~-Variable type:binary
3mm cylindrical power (left)	-0.1167	0.1485	-0.786	0.4319	1	0.06963	0.006922	1.011	0.006096	0.005027	0.004581	75398			UK Biobank	https://docs.google.com/spreadsheets/d/1kvPoupSzsSFBNSztMzl04xMoSC3Kcx3CrjVf4yBmESU/edit?ts=5b5f17db#gid=227859291	PHESANT Transformation:5119_0|| CONTINUOUS MAIN || CONTINUOUS || ||-Notes:This is the cylindrical power of keratometry results taken at 3mm for the left eye (0 indicates none)-Variable type:continuous_raw
DVT of lower extremities	-0.1403	0.1786	-0.7856	0.4321	1	0.007848	0.001502	0.9973	0.007602	-0.001476	0.004433	361194	2116	359078	UK Biobank	https://docs.google.com/spreadsheets/d/1kvPoupSzsSFBNSztMzl04xMoSC3Kcx3CrjVf4yBmESU/edit?ts=5b5f17db#gid=227859291	PHESANT Transformation:NA-Notes:NA-Variable type:categorical-Phenotype ID:I9_PHLETHROMBDVTLOW
Symptoms, signs and abnormal clinical and laboratory findings, not elsewhere classified	0.09639	0.1228	0.7849	0.4325	1	0.02998	0.001837	1.02	0.007484	-0.001927	0.005614	361194	97602	263592	UK Biobank	https://docs.google.com/spreadsheets/d/1kvPoupSzsSFBNSztMzl04xMoSC3Kcx3CrjVf4yBmESU/edit?ts=5b5f17db#gid=227859291	PHESANT Transformation:NA-Notes:NA-Variable type:categorical-Phenotype ID:XVIII_MISCFINDINGS
Mental health problems ever diagnosed by a professional: Obsessive compulsive disorder (OCD)	0.2996	0.382	0.7843	0.4329	1	0.007634	0.003777	1.002	0.006749	-0.004562	0.005363	117711	733	116978	UK Biobank	https://docs.google.com/spreadsheets/d/1kvPoupSzsSFBNSztMzl04xMoSC3Kcx3CrjVf4yBmESU/edit?ts=5b5f17db#gid=227859291	PHESANT Transformation:20544_0 || CAT-MUL-BINARY-VAR 7 || Indicator name x20400_0_0 || Remove indicator var NAs: 243105 || Removed 378 examples != 7 but with missing value (<0) || sample 116978/733(117711) ||-Notes:Question asked: Have you been diagnosed with one or more of the following mental health problems by a professional, even if you don't have it currently? (tick all that apply): Participant was offered a set of options which have been combined here into a single answer-Variable type:binary
Platelet crit	0.05838	0.07451	0.7835	0.4333	1	0.1968	0.01664	1.194	0.03355	-0.005041	0.007081	350471			UK Biobank	https://docs.google.com/spreadsheets/d/1kvPoupSzsSFBNSztMzl04xMoSC3Kcx3CrjVf4yBmESU/edit?ts=5b5f17db#gid=227859291	PHESANT Transformation:30090_0|| CONTINUOUS MAIN || CONTINUOUS || ||-Notes:Result of Platelet Crit assay, performed on blood sample, obtained from UK Biobank assessment centre visit. Platelet Crit is a computed value that represents the platelet packed cell volume.-Variable type:continuous_raw
Mineral and other dietary supplements: Zinc	-0.1463	0.1868	-0.7831	0.4335	1	0.01071	0.001364	0.9909	0.005523	0.007293	0.004976	360016	14402	345614	UK Biobank	https://docs.google.com/spreadsheets/d/1kvPoupSzsSFBNSztMzl04xMoSC3Kcx3CrjVf4yBmESU/edit?ts=5b5f17db#gid=227859291	PHESANT Transformation:6179_0 || CAT-MUL-BINARY-VAR 4 || NO_NAN Remove NA participants 514 || Removed 664 examples != 4 but with missing value (<0) || sample 345614/14402(360016) ||-Notes:ACE touchscreen question Do you regularly take any of the following? (You can select more than one answer) The following checks were performed: If code -7 was selected, then no additional choices were allowed. If code -3 was selected, then no additional choices were allowed.-Variable type:binary
Milk type used: Skimmed	-0.1018	0.1302	-0.782	0.4342	1	0.01991	0.001667	1.003	0.007281	-0.002699	0.004743	360806	74087	286719	UK Biobank	https://docs.google.com/spreadsheets/d/1kvPoupSzsSFBNSztMzl04xMoSC3Kcx3CrjVf4yBmESU/edit?ts=5b5f17db#gid=227859291	PHESANT Transformation:1418_0 || CAT-SINGLE || CAT-SINGLE-BINARY-VAR: 3 || Inc(>=10): 3(74087) ||-Notes:ACE touchscreen question What type of milk do you mainly use? If the participant activated the Help button they were shown the message: If you use more than one type of milk, please select the one that you drink the most. If you are unsure, select Do not know.-Variable type:binary
Treatment/medication code: citalopram	0.1996	0.2552	0.782	0.4342	1	0.005006	0.001354	1.002	0.006607	-0.0005023	0.004786	361141	6185	354956	UK Biobank	https://docs.google.com/spreadsheets/d/1kvPoupSzsSFBNSztMzl04xMoSC3Kcx3CrjVf4yBmESU/edit?ts=5b5f17db#gid=227859291	PHESANT Transformation:20003_0 || CAT-MUL-BINARY-VAR 1140921600 || Indicator name x137_0_0 || Remove indicator var NAs: 53 || Remove indicator var <0: 0 || Removed 0 examples != 1140921600 but with missing value (<0) || sample 354956/6185(361141) ||-Notes:Code for treatment Negative codes indicate free-text entry.-Variable type:binary
Waist circumference	-0.0504	0.06451	-0.7812	0.4347	1	0.205	0.00779	1.046	0.01725	5.989e-06	0.005861	360564			UK Biobank	https://docs.google.com/spreadsheets/d/1kvPoupSzsSFBNSztMzl04xMoSC3Kcx3CrjVf4yBmESU/edit?ts=5b5f17db#gid=227859291	PHESANT Transformation:48_0|| CONTINUOUS MAIN || CONTINUOUS || ||-Notes:Waist circumference-Variable type:continuous_raw
Treatment/medication code: allopurinol	0.09855	0.1262	0.7807	0.435	1	0.02063	0.005329	0.9943	0.01517	-0.003965	0.004781	361141	4108	357033	UK Biobank	https://docs.google.com/spreadsheets/d/1kvPoupSzsSFBNSztMzl04xMoSC3Kcx3CrjVf4yBmESU/edit?ts=5b5f17db#gid=227859291	PHESANT Transformation:20003_0 || CAT-MUL-BINARY-VAR 1140875408 || Indicator name x137_0_0 || Remove indicator var NAs: 53 || Remove indicator var <0: 0 || Removed 0 examples != 1140875408 but with missing value (<0) || sample 357033/4108(361141) ||-Notes:Code for treatment Negative codes indicate free-text entry.-Variable type:binary
Coffee type: Decaffeinated coffee (any type)	0.1367	0.1756	0.7784	0.4364	1	0.01583	0.001959	1.008	0.007059	-0.009644	0.00477	283449	55310	228139	UK Biobank	https://docs.google.com/spreadsheets/d/1kvPoupSzsSFBNSztMzl04xMoSC3Kcx3CrjVf4yBmESU/edit?ts=5b5f17db#gid=227859291	PHESANT Transformation:1508_0 || CAT-SINGLE || CAT-SINGLE-BINARY-VAR: 1 || Inc(>=10): 1(55310) ||-Notes:ACE touchscreen question What type of coffee do you usually drink? If the participant activated the Help button they were shown the message: If you drink more than one type of coffee, please select the one that you drink the most. If you are unsure, select Do not know. ~F1508~ was collected from participants who indicated that they drank at least 1 cup of coffee each day or less than one cup each day, as defined by their answers to ~F1498~-Variable type:binary
Diagnoses - main ICD10: C34 Malignant neoplasm of bronchus and lung	0.2278	0.2927	0.778	0.4365	1	0.003149	0.00122	0.999	0.006181	-0.009117	0.004092	361194	1427	359767	UK Biobank	https://docs.google.com/spreadsheets/d/1kvPoupSzsSFBNSztMzl04xMoSC3Kcx3CrjVf4yBmESU/edit?ts=5b5f17db#gid=227859291	PHESANT Transformation:NA-Notes:NA-Variable type:categorical-Phenotype ID:C34
Illnesses of father: Parkinson's disease	0.255	0.3283	0.7767	0.4373	1	0.003682	0.001315	0.9926	0.006261	-0.0006064	0.004642	312104	8043	304061	UK Biobank	https://docs.google.com/spreadsheets/d/1kvPoupSzsSFBNSztMzl04xMoSC3Kcx3CrjVf4yBmESU/edit?ts=5b5f17db#gid=227859291	PHESANT Transformation:20107_0 || CAT-MUL-BINARY-VAR 11 || NO_NAN Remove NA participants 9656 || Removed 39434 examples != 11 but with missing value (<0) || sample 304061/8043(312104) ||-Notes:This field contains the combined results of 2 ACE touchscreen questions, both asked Has/did your father ever suffer from? (You can select more than one answer) for different sets of illnesses. For convenience, the illnesses were arbitrarily divided into two sets: Group 1 : Heart disease, Stroke, High blood pressure, Chronic bronchitis/emphysema, Alzheimer's disease/dementia, Diabetes. Group 2 : Parkinson's disease, Severe Depression, Lung cancer, Bowel cancer, Prostate cancer. If any of codes -11, -13 or -17 were selected then no additional Group 1 choices were allowed. If any of codes -21, -23 or -27 were selected then no additional Group 2 choices were allowed. If the participant activated the Help button they were shown the message: Answer this question for blood relations only. If you are not sure if your father suffered from any of the listed illnesses please select Do not know. If you know your father suffered from certain listed illnesses but are unsure about others, only select the ones you are sure about. The information was collected from participants who indicated they were not adopted as a child, as defined by their answers to ~F1767~ and who indicated whether their natural father was still alive or had died, as defined by their answers to ~F1797~. Note that although Breast cancer is present in ~C1010~, participants were not presented with this option when selecting Father illnesses.-Variable type:binary
Weight change during worst episode of depression: Lost weight	0.1666	0.2147	0.7757	0.4379	1	0.03185	0.008407	1.001	0.006325	0.001053	0.004131	56571	20313	36258	UK Biobank	https://docs.google.com/spreadsheets/d/1kvPoupSzsSFBNSztMzl04xMoSC3Kcx3CrjVf4yBmESU/edit?ts=5b5f17db#gid=227859291	PHESANT Transformation:20536_0 || CAT-SINGLE || CAT-SINGLE-BINARY-VAR: 2 || Inc(>=10): 2(20313) ||-Notes:Question asked: Did you gain or lose weight without trying, or did you stay about the same weight? Question was asked when ~F20446~ was Yes or ~F20441~ was Yes.-Variable type:binary
Disorders of gallbladder, biliary tract and pancreas	0.1368	0.1768	0.7739	0.439	1	0.01565	0.001848	1.026	0.008457	-0.003102	0.0052	361194	13922	347272	UK Biobank	https://docs.google.com/spreadsheets/d/1kvPoupSzsSFBNSztMzl04xMoSC3Kcx3CrjVf4yBmESU/edit?ts=5b5f17db#gid=227859291	PHESANT Transformation:NA-Notes:NA-Variable type:categorical-Phenotype ID:K11_GALLBILPANC
Rheumatoid arthritis	0.2182	0.2823	0.7731	0.4395	1	0.0031	0.001332	0.9979	0.00617	-0.006702	0.004346	361194	1605	359589	UK Biobank	https://docs.google.com/spreadsheets/d/1kvPoupSzsSFBNSztMzl04xMoSC3Kcx3CrjVf4yBmESU/edit?ts=5b5f17db#gid=227859291	PHESANT Transformation:NA-Notes:NA-Variable type:categorical-Phenotype ID:M13_RHEUMA
Treatment/medication code: multivitamin+mineral preparations	0.2214	0.2864	0.773	0.4395	1	0.00262	0.00124	1.009	0.006138	0.0002467	0.004381	361141	4997	356144	UK Biobank	https://docs.google.com/spreadsheets/d/1kvPoupSzsSFBNSztMzl04xMoSC3Kcx3CrjVf4yBmESU/edit?ts=5b5f17db#gid=227859291	PHESANT Transformation:20003_0 || CAT-MUL-BINARY-VAR 1140876592 || Indicator name x137_0_0 || Remove indicator var NAs: 53 || Remove indicator var <0: 0 || Removed 0 examples != 1140876592 but with missing value (<0) || sample 356144/4997(361141) ||-Notes:Code for treatment Negative codes indicate free-text entry.-Variable type:binary
Rotator cuff syndrome	0.1631	0.2125	0.7676	0.4427	1	0.007168	0.001314	0.9934	0.00638	-0.001684	0.005042	361194	2285	358909	UK Biobank	https://docs.google.com/spreadsheets/d/1kvPoupSzsSFBNSztMzl04xMoSC3Kcx3CrjVf4yBmESU/edit?ts=5b5f17db#gid=227859291	PHESANT Transformation:NA-Notes:NA-Variable type:categorical-Phenotype ID:M13_ROTATORCUFF
Activities undertaken to treat anxiety: Talking therapies, such as psychotherapy, counselling, group therapy or CBT	0.1338	0.1756	0.7619	0.4461	1	0.03893	0.005044	0.9948	0.006659	-0.0011	0.004707	98990	12858	86132	UK Biobank	https://docs.google.com/spreadsheets/d/1kvPoupSzsSFBNSztMzl04xMoSC3Kcx3CrjVf4yBmESU/edit?ts=5b5f17db#gid=227859291	PHESANT Transformation:20550_0 || CAT-MUL-BINARY-VAR 1 || Indicator name x20425_0_0 || Remove indicator var NAs: 243128 || Remove indicator var <0: 19076 || Removed 0 examples != 1 but with missing value (<0) || sample 86132/12858(98990) ||-Notes:Question asked: Did you ever try talking therapies for these problems, or other structured activities you regard as therapeutic? Include only those you attended more than once. Participant was offered a set of options which have been combined here into a single answer Question was asked when ~F20425~ was Yes or ~F20420~ was at least 6 months.-Variable type:binary
Hematocrit	0.06658	0.08744	0.7614	0.4464	1	0.1318	0.01167	1.008	0.02264	-0.002067	0.005344	173486			UK Biobank and INTERVAL	http://www.bloodcellgenetics.org/	Volume fraction of blood occupied by red cells
Creatinine	-0.0861	0.1134	-0.7589	0.4479	1	0.1939	0.0143	1.337	0.05256	0.0002246	0.008631	400761	400761		UK Biobank (EUR)	https://pan-ukb-us-east-1.s3.amazonaws.com/sumstats_flat_files/biomarkers-30700-both_sexes-irnt.tsv.bgz	EUR: biomarkers : 30700 : Biological samples > Assay results > Blood assays > Blood biochemistry
Job coding: management information officer, conference/events co-ordinator/organiser, exhibition officer, work study engineer/officer/analyst, contract adviser/agent, election agent, business system analyst	0.1798	0.237	0.7587	0.448	1	0.01661	0.00535	0.9868	0.006342	-0.001539	0.004269	89866	1857	88009	UK Biobank	https://docs.google.com/spreadsheets/d/1kvPoupSzsSFBNSztMzl04xMoSC3Kcx3CrjVf4yBmESU/edit?ts=5b5f17db#gid=227859291	PHESANT Transformation:22601_0 || CAT-MUL-BINARY-VAR 35393271 || Indicator name x22599_0_0 || Remove indicator var NAs: 271328 || Remove indicator var <0: 0 || Removed 0 examples != 35393271 but with missing value (<0) || sample 88009/1857(89866) ||-Notes:Participants were asked to select a job group by navigating down a three-level tree. This field records the code they selected at the final level of the tree.-Variable type:binary
Eye problems/disorders: Cataract	-0.1532	0.202	-0.7586	0.4481	1	0.01927	0.004131	1.011	0.006694	0.002549	0.004267	117890	11194	106696	UK Biobank	https://docs.google.com/spreadsheets/d/1kvPoupSzsSFBNSztMzl04xMoSC3Kcx3CrjVf4yBmESU/edit?ts=5b5f17db#gid=227859291	PHESANT Transformation:6148_0 || CAT-MUL-BINARY-VAR 4 || NO_NAN Remove NA participants 240412 || Removed 2892 examples != 4 but with missing value (<0) || sample 106696/11194(117890) || SKIP_val:-1 < 0 ||-Notes:ACE touchscreen question Has a doctor told you that you have any of the following problems with your eyes? (You can select more than one answer) The following checks were performed: If code -7 was selected, then no additional choices were allowed. If code -3 was selected, then no additional choices were allowed. If code -1 was selected, then no additional choices were allowed. If the participant activated the Help button they were shown the message: If you are not sure if you have had any of the listed eye problems enter Do not know.-Variable type:binary
Treatment/medication code: amitriptyline	0.1649	0.2186	0.7545	0.4505	1	0.006949	0.001446	1.013	0.006851	-0.007011	0.004796	361141	6824	354317	UK Biobank	https://docs.google.com/spreadsheets/d/1kvPoupSzsSFBNSztMzl04xMoSC3Kcx3CrjVf4yBmESU/edit?ts=5b5f17db#gid=227859291	PHESANT Transformation:20003_0 || CAT-MUL-BINARY-VAR 1140879616 || Indicator name x137_0_0 || Remove indicator var NAs: 53 || Remove indicator var <0: 0 || Removed 0 examples != 1140879616 but with missing value (<0) || sample 354317/6824(361141) ||-Notes:Code for treatment Negative codes indicate free-text entry.-Variable type:binary
Malignant neoplasm of colon	0.171	0.227	0.7535	0.4511	1	0.004939	0.001299	1.005	0.006594	0.001083	0.004181	361194	2437	358757	UK Biobank	https://docs.google.com/spreadsheets/d/1kvPoupSzsSFBNSztMzl04xMoSC3Kcx3CrjVf4yBmESU/edit?ts=5b5f17db#gid=227859291	PHESANT Transformation:NA-Notes:NA-Variable type:categorical-Phenotype ID:C_COLON
Malignant neoplasm of colon	0.171	0.227	0.7535	0.4511	1	0.004939	0.001299	1.005	0.006594	0.001083	0.004181	361194	2437	358757	UK Biobank	https://docs.google.com/spreadsheets/d/1kvPoupSzsSFBNSztMzl04xMoSC3Kcx3CrjVf4yBmESU/edit?ts=5b5f17db#gid=227859291	PHESANT Transformation:NA-Notes:NA-Variable type:categorical-Phenotype ID:C3_COLON
Non-cancer illness code, self-reported: hyperthyroidism/thyrotoxicosis	0.1659	0.2203	0.7532	0.4513	1	0.006376	0.001629	1.009	0.006959	-0.005734	0.004362	361141	2730	358411	UK Biobank	https://docs.google.com/spreadsheets/d/1kvPoupSzsSFBNSztMzl04xMoSC3Kcx3CrjVf4yBmESU/edit?ts=5b5f17db#gid=227859291	PHESANT Transformation:20002_0 || CAT-MUL-BINARY-VAR 1225 || Indicator name x135_0_0 || Remove indicator var NAs: 53 || Remove indicator var <0: 0 || Removed 0 examples != 1225 but with missing value (<0) || sample 358411/2730(361141) ||-Notes:Code for non-cancer illness. If the participant was uncertain of the type of illness they had had, then they described it to the interviewer (a trained nurse) who attempted to place it within the coding tree. If the illness could not be located in the coding tree then the interviewer entered a free-text description of it. These free-text descriptions were subsequently examined by a doctor and, where possible, matched to entries in the coding tree. Free-text descriptions which could not be matched with very high probability have been marked as unclassifiable.-Variable type:binary
Treatment/medication code: rosuvastatin	-0.1722	0.2288	-0.753	0.4515	1	0.003651	0.001212	1.004	0.006281	0.001626	0.004416	361141	2227	358914	UK Biobank	https://docs.google.com/spreadsheets/d/1kvPoupSzsSFBNSztMzl04xMoSC3Kcx3CrjVf4yBmESU/edit?ts=5b5f17db#gid=227859291	PHESANT Transformation:20003_0 || CAT-MUL-BINARY-VAR 1141192410 || Indicator name x137_0_0 || Remove indicator var NAs: 53 || Remove indicator var <0: 0 || Removed 0 examples != 1141192410 but with missing value (<0) || sample 358914/2227(361141) ||-Notes:Code for treatment Negative codes indicate free-text entry.-Variable type:binary
Treatment/medication code: warfarin	-0.225	0.2998	-0.7503	0.4531	1	0.004843	0.001396	1.009	0.007019	0.002418	0.004753	361141	3651	357490	UK Biobank	https://docs.google.com/spreadsheets/d/1kvPoupSzsSFBNSztMzl04xMoSC3Kcx3CrjVf4yBmESU/edit?ts=5b5f17db#gid=227859291	PHESANT Transformation:20003_0 || CAT-MUL-BINARY-VAR 1140888266 || Indicator name x137_0_0 || Remove indicator var NAs: 53 || Remove indicator var <0: 0 || Removed 0 examples != 1140888266 but with missing value (<0) || sample 357490/3651(361141) ||-Notes:Code for treatment Negative codes indicate free-text entry.-Variable type:binary
Treatment/medication code: candesartan cilexetil	0.1404	0.1871	0.7503	0.4531	1	0.007732	0.001348	0.9929	0.006533	-0.002042	0.004387	361141	3875	357266	UK Biobank	https://docs.google.com/spreadsheets/d/1kvPoupSzsSFBNSztMzl04xMoSC3Kcx3CrjVf4yBmESU/edit?ts=5b5f17db#gid=227859291	PHESANT Transformation:20003_0 || CAT-MUL-BINARY-VAR 1141156836 || Indicator name x137_0_0 || Remove indicator var NAs: 53 || Remove indicator var <0: 0 || Removed 0 examples != 1141156836 but with missing value (<0) || sample 357266/3875(361141) ||-Notes:Code for treatment Negative codes indicate free-text entry.-Variable type:binary
Mother's age at death	0.1673	0.2235	0.7488	0.454	1	0.01507	0.002579	1.017	0.006941	-0.00853	0.0051	213636			UK Biobank	https://docs.google.com/spreadsheets/d/1kvPoupSzsSFBNSztMzl04xMoSC3Kcx3CrjVf4yBmESU/edit?ts=5b5f17db#gid=227859291	PHESANT Transformation:3526_0|| INTEGER || reassignments: -1=NA|-3=NA || CONTINUOUS || ||-Notes:ACE touchscreen question What was her age when she died? The following checks were performed: If answer If answer > 122 then rejected If answer If answer > 105 then participant asked to confirm ~F3526~ was collected from participants who indicated their mother has died, as defined by their answers to ~F1835~ or, if they are adopted, their adopted mother has died, as defined by their answers to ~F1835~-Variable type:continuous_raw
Ever had bowel cancer screening	-0.1209	0.1616	-0.7484	0.4542	1	0.01345	0.001476	1.013	0.006726	0.003887	0.004319	355353	114475	240878	UK Biobank	https://docs.google.com/spreadsheets/d/1kvPoupSzsSFBNSztMzl04xMoSC3Kcx3CrjVf4yBmESU/edit?ts=5b5f17db#gid=227859291	PHESANT Transformation:2345_0|| CAT-SINGLE || Inc(>=10): 1(114475) || Inc(>=10): 0(240878) || CAT-SINGLE-BINARY || sample 240878/114475(355353) ||-Notes:ACE touchscreen question Have you ever had a screening test for bowel (colorectal) cancer? (Please include tests for blood in the stool/faeces or a colonoscopy or a sigmoidoscopy) If the participant activated the Help button they were shown the message: Screening tests for bowel or colorectal cancer include: - FOBT (faecal occult blood test) - this is when you are given a set of cards and asked to smear a part of your stool on three separate occasions onto the cards and then return the cards to be tested for blood. - Sigmoidoscopy - a tube is used to examine the lower bowel. This is usually done in a doctor's office without pain relief. - Colonoscopy - a long tube is used the examine the whole large bowel; you would usually have to drink a large amount of special liquid to prepare the bowel, and you would be given a sedative medication for the procedure.-Variable type:binary
Seen a psychiatrist for nerves, anxiety, tension or depression	0.0786	0.1051	0.7478	0.4546	1	0.03099	0.001948	1.003	0.00762	-0.002533	0.004676	359535	41233	318302	UK Biobank	https://docs.google.com/spreadsheets/d/1kvPoupSzsSFBNSztMzl04xMoSC3Kcx3CrjVf4yBmESU/edit?ts=5b5f17db#gid=227859291	PHESANT Transformation:2100_0|| CAT-SINGLE || Inc(>=10): 0(318302) || Inc(>=10): 1(41233) || CAT-SINGLE-BINARY || sample 318302/41233(359535) ||-Notes:ACE touchscreen question Have you ever seen a psychiatrist for nerves, anxiety, tension or depression?-Variable type:binary
Job coding: physicist, astronomer, geologist, geophysicist, meteorologist, oceanographer, seismologist	0.2032	0.2724	0.7458	0.4558	1	0.01239	0.005419	0.9889	0.006257	0.001645	0.004327	89866	585	89281	UK Biobank	https://docs.google.com/spreadsheets/d/1kvPoupSzsSFBNSztMzl04xMoSC3Kcx3CrjVf4yBmESU/edit?ts=5b5f17db#gid=227859291	PHESANT Transformation:22601_0 || CAT-MUL-BINARY-VAR 21133023 || Indicator name x22599_0_0 || Remove indicator var NAs: 271328 || Remove indicator var <0: 0 || Removed 0 examples != 21133023 but with missing value (<0) || sample 89281/585(89866) ||-Notes:Participants were asked to select a job group by navigating down a three-level tree. This field records the code they selected at the final level of the tree.-Variable type:binary
Monocyte percentage of white cells	-0.06414	0.08613	-0.7447	0.4565	1	0.169	0.0209	1.033	0.0337	-0.002848	0.005824	173501			UK Biobank and INTERVAL	http://www.bloodcellgenetics.org/	Percentage of white cells that are monocytes
Job coding: mathematician	0.321	0.4325	0.7422	0.458	1	0.01054	0.004759	0.9922	0.007718	-0.0026	0.005451	89866	144	89722	UK Biobank	https://docs.google.com/spreadsheets/d/1kvPoupSzsSFBNSztMzl04xMoSC3Kcx3CrjVf4yBmESU/edit?ts=5b5f17db#gid=227859291	PHESANT Transformation:22601_0 || CAT-MUL-BINARY-VAR 21133024 || Indicator name x22599_0_0 || Remove indicator var NAs: 271328 || Remove indicator var <0: 0 || Removed 0 examples != 21133024 but with missing value (<0) || sample 89722/144(89866) ||-Notes:Participants were asked to select a job group by navigating down a three-level tree. This field records the code they selected at the final level of the tree.-Variable type:binary
Treatment/medication code: co-codamol	-0.1168	0.1575	-0.742	0.4581	1	0.0113	0.001362	1.008	0.00653	-0.004494	0.004726	361141	8384	352757	UK Biobank	https://docs.google.com/spreadsheets/d/1kvPoupSzsSFBNSztMzl04xMoSC3Kcx3CrjVf4yBmESU/edit?ts=5b5f17db#gid=227859291	PHESANT Transformation:20003_0 || CAT-MUL-BINARY-VAR 1140923346 || Indicator name x137_0_0 || Remove indicator var NAs: 53 || Remove indicator var <0: 0 || Removed 0 examples != 1140923346 but with missing value (<0) || sample 352757/8384(361141) ||-Notes:Code for treatment Negative codes indicate free-text entry.-Variable type:binary
Primary gonarthrosis, bilateral	0.1964	0.2647	0.7419	0.4582	1	0.003719	0.001207	1	0.006496	-0.01088	0.004557	361194	849	360345	UK Biobank	https://docs.google.com/spreadsheets/d/1kvPoupSzsSFBNSztMzl04xMoSC3Kcx3CrjVf4yBmESU/edit?ts=5b5f17db#gid=227859291	PHESANT Transformation:NA-Notes:NA-Variable type:categorical-Phenotype ID:PRIM_KNEEARTHROSIS
Medication for cholesterol, blood pressure, diabetes, or take exogenous hormones: None of the above	0.09308	0.1256	0.7411	0.4587	1	0.0679	0.00425	1.018	0.008814	-0.002214	0.005299	193148	133338	59810	UK Biobank	https://docs.google.com/spreadsheets/d/1kvPoupSzsSFBNSztMzl04xMoSC3Kcx3CrjVf4yBmESU/edit?ts=5b5f17db#gid=227859291	PHESANT Transformation:6153_0 || CAT-MUL-BINARY-VAR 100 || NO_NAN Remove NA participants 167294 || Removed 752 examples != 100 but with missing value (<0) || sample 59810/133338(193148) ||-Notes:ACE touchscreen question Do you regularly take any of the following medications? (You can select more than one answer) The following checks were performed: If code -7 was selected, then no additional choices were allowed. If code -1 was selected, then no additional choices were allowed. If code -3 was selected, then no additional choices were allowed. If the participant activated the Help button they were shown the message: If you are not sure if you take any of the types of medications, enter Do not know. You will be asked to provide all of the medications that you take later in the visit.-Variable type:binary
Diagnoses - main ICD10: H80 Otosclerosis	-0.2369	0.32	-0.7401	0.4592	1	0.004243	0.001398	0.9934	0.007028	0.007686	0.005621	361194	221	360973	UK Biobank	https://docs.google.com/spreadsheets/d/1kvPoupSzsSFBNSztMzl04xMoSC3Kcx3CrjVf4yBmESU/edit?ts=5b5f17db#gid=227859291	PHESANT Transformation:NA-Notes:NA-Variable type:categorical-Phenotype ID:H80
Apolipoprotein B	-0.09073	0.1229	-0.7382	0.4604	1	0.07014	0.03219	1.513	0.2647	0.01802	0.0089	399003	399003		UK Biobank (EUR)	https://pan-ukb-us-east-1.s3.amazonaws.com/sumstats_flat_files/biomarkers-30640-both_sexes-irnt.tsv.bgz	EUR: biomarkers : 30640 : Biological samples > Assay results > Blood assays > Blood biochemistry
RANTES	-0.3372	0.458	-0.7362	0.4616	1	0.04804	0.0497	0.9983	0.006742	-0.00162	0.004807	8293			Young Finns Study (YFS)	http://www.computationalmedicine.fi/data	Genome-wide Association Study Identifies 27 Loci Influencing Concentrations of Circulating Cytokines and Growth Factors
Bipolar and major depression status: Probable Recurrent major depression (severe)	-0.1737	0.2362	-0.7355	0.462	1	0.02127	0.00595	1.008	0.007003	0.00113	0.004724	86895	6304	80591	UK Biobank	https://docs.google.com/spreadsheets/d/1kvPoupSzsSFBNSztMzl04xMoSC3Kcx3CrjVf4yBmESU/edit?ts=5b5f17db#gid=227859291	PHESANT Transformation:20126_0 || CAT-SINGLE || CAT-SINGLE-BINARY-VAR: 3 || Inc(>=10): 3(6304) ||-Notes:Bipolar and major depression status. This derived data field has come from Professor Jill Pell from the Institute of Health &amp; Wellbeing, University of Glasgow. Methods on how these fields were derived can be found in the Additional Resources tab.-Variable type:binary
Treatment/medication code: xalacom 0.005%/0.5% eye drops	-0.247	0.3363	-0.7344	0.4627	1	0.002569	0.001218	0.9971	0.006222	-0.002129	0.004905	361141	210	360931	UK Biobank	https://docs.google.com/spreadsheets/d/1kvPoupSzsSFBNSztMzl04xMoSC3Kcx3CrjVf4yBmESU/edit?ts=5b5f17db#gid=227859291	PHESANT Transformation:20003_0 || CAT-MUL-BINARY-VAR 1141184726 || Indicator name x137_0_0 || Remove indicator var NAs: 53 || Remove indicator var <0: 0 || Removed 0 examples != 1141184726 but with missing value (<0) || sample 360931/210(361141) ||-Notes:Code for treatment Negative codes indicate free-text entry.-Variable type:binary
Vascular/heart problems diagnosed by doctor: High blood pressure	-0.07416	0.1011	-0.7332	0.4634	1	0.1201	0.005124	1.067	0.01713	0.005743	0.007212	360420	97139	263281	UK Biobank	https://docs.google.com/spreadsheets/d/1kvPoupSzsSFBNSztMzl04xMoSC3Kcx3CrjVf4yBmESU/edit?ts=5b5f17db#gid=227859291	PHESANT Transformation:6150_0 || CAT-MUL-BINARY-VAR 4 || NO_NAN Remove NA participants 180 || Removed 594 examples != 4 but with missing value (<0) || sample 263281/97139(360420) ||-Notes:ACE touchscreen question Has a doctor ever told you that you have had any of the following conditions? (You can select more than one answer) The following checks were performed: If code -7 was selected, then no additional choices were allowed. If code -3 was selected, then no additional choices were allowed. If the participant activated the Help button they were shown the message: If you do not know if you have had any of the listed conditions, enter None of the above. You can check this with an interviewer later in the visit.-Variable type:binary
Job coding: general office assistant/clerk, clerical officer, clerk-typist, office supervisor, press/newspaper corrector/reader	-0.2499	0.3411	-0.7326	0.4638	1	0.01066	0.005161	0.9999	0.007175	0.004932	0.004513	89866	3957	85909	UK Biobank	https://docs.google.com/spreadsheets/d/1kvPoupSzsSFBNSztMzl04xMoSC3Kcx3CrjVf4yBmESU/edit?ts=5b5f17db#gid=227859291	PHESANT Transformation:22601_0 || CAT-MUL-BINARY-VAR 41503307 || Indicator name x22599_0_0 || Remove indicator var NAs: 271328 || Remove indicator var <0: 0 || Removed 0 examples != 41503307 but with missing value (<0) || sample 85909/3957(89866) ||-Notes:Participants were asked to select a job group by navigating down a three-level tree. This field records the code they selected at the final level of the tree.-Variable type:binary
logMAR, final (right)	-0.1728	0.2359	-0.7322	0.464	1	0.02015	0.00602	0.9995	0.00629	0.000802	0.004587	79293			UK Biobank	https://docs.google.com/spreadsheets/d/1kvPoupSzsSFBNSztMzl04xMoSC3Kcx3CrjVf4yBmESU/edit?ts=5b5f17db#gid=227859291	PHESANT Transformation:5201_0|| CONTINUOUS MAIN || CONTINUOUS || ||-Notes:Visual acuity (right), final logMAR-Variable type:continuous_raw
Potassium in urine	0.08168	0.1116	0.7317	0.4643	1	0.0395	0.002145	1.007	0.008481	-0.004905	0.005034	350053			UK Biobank	https://docs.google.com/spreadsheets/d/1kvPoupSzsSFBNSztMzl04xMoSC3Kcx3CrjVf4yBmESU/edit?ts=5b5f17db#gid=227859291	PHESANT Transformation:30520_0|| CONTINUOUS MAIN || CONTINUOUS || ||-Notes:Measured by ISE (ion selective electrode) analysis on a Beckman Coulter AU5400.-Variable type:continuous_raw
Reason for glasses/contact lenses: For just reading/near work as you are getting older (called 'presbyopia')	0.2247	0.3082	0.7293	0.4658	1	0.003612	0.001392	1.086	0.006959	-0.001018	0.004634	360677	31496	329181	UK Biobank	https://docs.google.com/spreadsheets/d/1kvPoupSzsSFBNSztMzl04xMoSC3Kcx3CrjVf4yBmESU/edit?ts=5b5f17db#gid=227859291	PHESANT Transformation:6147_0 || CAT-MUL-BINARY-VAR 3 || Indicator name x2207_0_0 || Remove indicator var NAs: 179 || Remove indicator var <0: 338 || Removed 0 examples != 3 but with missing value (<0) || sample 329181/31496(360677) ||-Notes:ACE touchscreen question Why were you prescribed glasses/contacts? (You can select more than one answer) The following checks were performed: If code -1 was selected, then no additional choices were allowed. If code -3 was selected, then no additional choices were allowed. ~F6147~ was collected from participants who indicated they wear glasses or contact lenses to correct their vision, as defined by their answers to ~F2207~-Variable type:binary
Workplace full of chemical or other fumes: Sometimes	-0.1433	0.1968	-0.728	0.4666	1	0.02469	0.004938	1.015	0.005888	0.0025	0.004479	89060	21709	67351	UK Biobank	https://docs.google.com/spreadsheets/d/1kvPoupSzsSFBNSztMzl04xMoSC3Kcx3CrjVf4yBmESU/edit?ts=5b5f17db#gid=227859291	PHESANT Transformation:22610_0 || CAT-MUL-BINARY-VAR 1 || NO_NAN Remove NA participants 270338 || Removed 1797 examples != 1 but with missing value (<0) || sample 67351/21709(89060) ||-Notes:Participant asked Thinking about the place where you worked: Was it full of chemical or other fumes? Participants were allowed to skip answering this question.-Variable type:binary
Red blood cell (erythrocyte) count	0.06264	0.08609	0.7276	0.4668	1	0.1907	0.01547	1.214	0.04163	0.006628	0.007442	350475			UK Biobank	https://docs.google.com/spreadsheets/d/1kvPoupSzsSFBNSztMzl04xMoSC3Kcx3CrjVf4yBmESU/edit?ts=5b5f17db#gid=227859291	PHESANT Transformation:30010_0|| CONTINUOUS MAIN || CONTINUOUS || ||-Notes:Result of Red Blood Cell Count assay, performed on blood sample, obtained from UK Biobank assessment centre visit. Red blood cells is the number of erythrocytes. Analyser operating range was 0 to 2x10^13 cells/Litre. Typical reference range is 3.9x10^12 to 5.5x10^12 cells/Litre.-Variable type:continuous_raw
Nerve, nerve root and plexus disorders	0.09485	0.1304	0.7274	0.467	1	0.0181	0.001829	1.009	0.0081	-0.004215	0.004358	361194	10898	350296	UK Biobank	https://docs.google.com/spreadsheets/d/1kvPoupSzsSFBNSztMzl04xMoSC3Kcx3CrjVf4yBmESU/edit?ts=5b5f17db#gid=227859291	PHESANT Transformation:NA-Notes:NA-Variable type:categorical-Phenotype ID:G6_NERPLEX
Job coding: scientific researcher, scientific officer, medical research associate, experimental officer	-0.233	0.3207	-0.7265	0.4676	1	0.01447	0.005302	0.9965	0.006395	0.003119	0.004523	89866	1165	88701	UK Biobank	https://docs.google.com/spreadsheets/d/1kvPoupSzsSFBNSztMzl04xMoSC3Kcx3CrjVf4yBmESU/edit?ts=5b5f17db#gid=227859291	PHESANT Transformation:22601_0 || CAT-MUL-BINARY-VAR 23213026 || Indicator name x22599_0_0 || Remove indicator var NAs: 271328 || Remove indicator var <0: 0 || Removed 0 examples != 23213026 but with missing value (<0) || sample 88701/1165(89866) ||-Notes:Participants were asked to select a job group by navigating down a three-level tree. This field records the code they selected at the final level of the tree.-Variable type:binary
Sleep disorders (combined)	-0.1728	0.2379	-0.7262	0.4677	1	0.006706	0.001343	0.9949	0.006209	-0.0007732	0.005292	361194	2951	358243	UK Biobank	https://docs.google.com/spreadsheets/d/1kvPoupSzsSFBNSztMzl04xMoSC3Kcx3CrjVf4yBmESU/edit?ts=5b5f17db#gid=227859291	PHESANT Transformation:NA-Notes:NA-Variable type:categorical-Phenotype ID:SLEEP
Treatment/medication code: diclofenac sodium+misoprostol	-0.2558	0.353	-0.7247	0.4686	1	0.002966	0.00133	0.9889	0.007126	0.001463	0.005434	361141	251	360890	UK Biobank	https://docs.google.com/spreadsheets/d/1kvPoupSzsSFBNSztMzl04xMoSC3Kcx3CrjVf4yBmESU/edit?ts=5b5f17db#gid=227859291	PHESANT Transformation:20003_0 || CAT-MUL-BINARY-VAR 1140878036 || Indicator name x137_0_0 || Remove indicator var NAs: 53 || Remove indicator var <0: 0 || Removed 0 examples != 1140878036 but with missing value (<0) || sample 360890/251(361141) ||-Notes:Code for treatment Negative codes indicate free-text entry.-Variable type:binary
Energy	0.1803	0.249	0.724	0.4691	1	0.03579	0.009511	1.007	0.006483	-0.007737	0.00446	51453			UK Biobank	https://docs.google.com/spreadsheets/d/1kvPoupSzsSFBNSztMzl04xMoSC3Kcx3CrjVf4yBmESU/edit?ts=5b5f17db#gid=227859291	PHESANT Transformation:100002_0|| CONTINUOUS MAIN || CONTINUOUS || ||-Notes:Total energy. Estimated intake, based on food and beverage consumption yesterday, excluding any supplements.-Variable type:continuous_raw
Reticulocyte percentage	0.07546	0.1044	0.723	0.4697	1	0.05713	0.005795	1.048	0.02346	0.0007988	0.00587	344728			UK Biobank	https://docs.google.com/spreadsheets/d/1kvPoupSzsSFBNSztMzl04xMoSC3Kcx3CrjVf4yBmESU/edit?ts=5b5f17db#gid=227859291	PHESANT Transformation:30240_0|| CONTINUOUS MAIN || CONTINUOUS || ||-Notes:Result of Reticulocytes Percentage assay, performed on blood sample, obtained from UK Biobank assessment centre visit. Reticulocytes (Percentage) is the number of reticulocytes as a percentage of red blood cells.-Variable type:continuous_raw
Mouth ulcers	0.08004	0.1107	0.723	0.4697	1	0.08092	0.009441	1.036	0.01315	0.001866	0.00536	461031	47091	413940	UK Biobank	https://data.bris.ac.uk/data/dataset/2j2rqgzedxlq02oqbb4vmycnc2	UK Biobank GWAS on mouth ulcerls
Job coding: restaurant or catering manager, restaurateur; canteen manager; takeaway food shop manager	-0.222	0.3076	-0.7217	0.4705	1	0.01069	0.005065	0.9855	0.006039	0.008851	0.004689	89866	560	89306	UK Biobank	https://docs.google.com/spreadsheets/d/1kvPoupSzsSFBNSztMzl04xMoSC3Kcx3CrjVf4yBmESU/edit?ts=5b5f17db#gid=227859291	PHESANT Transformation:22601_0 || CAT-MUL-BINARY-VAR 12233383 || Indicator name x22599_0_0 || Remove indicator var NAs: 271328 || Remove indicator var <0: 0 || Removed 0 examples != 12233383 but with missing value (<0) || sample 89306/560(89866) ||-Notes:Participants were asked to select a job group by navigating down a three-level tree. This field records the code they selected at the final level of the tree.-Variable type:binary
Iron deficiency anaemia	-0.1538	0.2139	-0.7191	0.4721	1	0.004854	0.001362	0.9921	0.006127	0.007047	0.003996	361194	3786	357408	UK Biobank	https://docs.google.com/spreadsheets/d/1kvPoupSzsSFBNSztMzl04xMoSC3Kcx3CrjVf4yBmESU/edit?ts=5b5f17db#gid=227859291	PHESANT Transformation:NA-Notes:NA-Variable type:categorical-Phenotype ID:D3_ANAEMIA_IRONDEF
Diagnoses - main ICD10: D50 Iron deficiency anaemia	-0.1538	0.2139	-0.7191	0.4721	1	0.004854	0.001362	0.9921	0.006127	0.007047	0.003996	361194	3222	357972	UK Biobank	https://docs.google.com/spreadsheets/d/1kvPoupSzsSFBNSztMzl04xMoSC3Kcx3CrjVf4yBmESU/edit?ts=5b5f17db#gid=227859291	PHESANT Transformation:NA-Notes:NA-Variable type:categorical-Phenotype ID:D50
Tobacco smoking: Ex-smoker	-0.1022	0.1423	-0.7186	0.4724	1	0.07586	0.007475	1.009	0.007779	0.001598	0.005122	91353	33335	58018	UK Biobank	https://docs.google.com/spreadsheets/d/1kvPoupSzsSFBNSztMzl04xMoSC3Kcx3CrjVf4yBmESU/edit?ts=5b5f17db#gid=227859291	PHESANT Transformation:22506_0 || CAT-SINGLE || CAT-SINGLE-BINARY-VAR: 113 || Inc(>=10): 113(33335) ||-Notes:Participants asked Do you smoke tobacco now?-Variable type:binary
Diagnoses - main ICD10: G47 Sleep disorders	-0.1733	0.2416	-0.7173	0.4732	1	0.006552	0.001343	0.9951	0.006202	-0.0008623	0.0053	361194	2723	358471	UK Biobank	https://docs.google.com/spreadsheets/d/1kvPoupSzsSFBNSztMzl04xMoSC3Kcx3CrjVf4yBmESU/edit?ts=5b5f17db#gid=227859291	PHESANT Transformation:NA-Notes:NA-Variable type:categorical-Phenotype ID:G47
Treatment/medication code: imigran 50mg tablet	-0.194	0.2706	-0.7169	0.4734	1	0.004119	0.00133	0.9947	0.006393	0.002554	0.005003	361141	590	360551	UK Biobank	https://docs.google.com/spreadsheets/d/1kvPoupSzsSFBNSztMzl04xMoSC3Kcx3CrjVf4yBmESU/edit?ts=5b5f17db#gid=227859291	PHESANT Transformation:20003_0 || CAT-MUL-BINARY-VAR 1140911658 || Indicator name x137_0_0 || Remove indicator var NAs: 53 || Remove indicator var <0: 0 || Removed 0 examples != 1140911658 but with missing value (<0) || sample 360551/590(361141) ||-Notes:Code for treatment Negative codes indicate free-text entry.-Variable type:binary
Starch	0.2014	0.2812	0.7161	0.4739	1	0.02449	0.009045	1.007	0.006296	-0.00487	0.004565	51453			UK Biobank	https://docs.google.com/spreadsheets/d/1kvPoupSzsSFBNSztMzl04xMoSC3Kcx3CrjVf4yBmESU/edit?ts=5b5f17db#gid=227859291	PHESANT Transformation:100023_0|| CONTINUOUS MAIN || CONTINUOUS || ||-Notes:Starch. Estimated intake, based on food and beverage consumption yesterday, excluding any supplements.-Variable type:continuous_raw
Leg pain when walking uphill or hurrying	-0.1797	0.2511	-0.7154	0.4744	1	0.05917	0.01758	0.9927	0.006607	0.0004688	0.005039	24997	17250	7747	UK Biobank	https://docs.google.com/spreadsheets/d/1kvPoupSzsSFBNSztMzl04xMoSC3Kcx3CrjVf4yBmESU/edit?ts=5b5f17db#gid=227859291	PHESANT Transformation:5474_0|| CAT-SINGLE || Inc(>=10): 0(7747) || Inc(>=10): 1(17250) || CAT-SINGLE-BINARY || sample 7747/17250(24997) ||-Notes:ACE touchscreen question Do you get pain when you walk uphill or hurry? ~F5474~ was collected from participants who indicated that they get a pain in either leg on walking, as defined by their answers to ~F4728~-Variable type:binary
Diagnoses - main ICD10: M75 Shoulder lesions	0.1345	0.1881	0.7152	0.4745	1	0.01034	0.001451	0.9957	0.006907	-0.004187	0.005078	361194	7040	354154	UK Biobank	https://docs.google.com/spreadsheets/d/1kvPoupSzsSFBNSztMzl04xMoSC3Kcx3CrjVf4yBmESU/edit?ts=5b5f17db#gid=227859291	PHESANT Transformation:NA-Notes:NA-Variable type:categorical-Phenotype ID:M75
Alcohol drinker status: Never	-0.114	0.1597	-0.7141	0.4752	1	0.01428	0.0015	1.018	0.006708	0.001419	0.004817	360726	11243	349483	UK Biobank	https://docs.google.com/spreadsheets/d/1kvPoupSzsSFBNSztMzl04xMoSC3Kcx3CrjVf4yBmESU/edit?ts=5b5f17db#gid=227859291	PHESANT Transformation:20117_0 || CAT-SINGLE || CAT-SINGLE-BINARY-VAR: 0 || Inc(>=10): 0(11243) ||-Notes:-Variable type:binary
Shoulder lesions	0.1336	0.1878	0.711	0.4771	1	0.01035	0.00145	0.9958	0.006907	-0.004177	0.005081	361194	7243	353951	UK Biobank	https://docs.google.com/spreadsheets/d/1kvPoupSzsSFBNSztMzl04xMoSC3Kcx3CrjVf4yBmESU/edit?ts=5b5f17db#gid=227859291	PHESANT Transformation:NA-Notes:NA-Variable type:categorical-Phenotype ID:M13_SHOULDER
Mental and behavioural disorders	0.1534	0.2159	0.7101	0.4776	1	0.00654	0.001298	1.001	0.006212	0.0005714	0.004764	361194	4302	356892	UK Biobank	https://docs.google.com/spreadsheets/d/1kvPoupSzsSFBNSztMzl04xMoSC3Kcx3CrjVf4yBmESU/edit?ts=5b5f17db#gid=227859291	PHESANT Transformation:NA-Notes:NA-Variable type:categorical-Phenotype ID:V_MENTAL_BEHAV
Diagnoses - main ICD10: K50 Crohn's disease [regional enteritis]	0.1752	0.2472	0.7086	0.4785	1	0.004121	0.001235	1.007	0.006372	-0.002877	0.004983	361194	968	360226	UK Biobank	https://docs.google.com/spreadsheets/d/1kvPoupSzsSFBNSztMzl04xMoSC3Kcx3CrjVf4yBmESU/edit?ts=5b5f17db#gid=227859291	PHESANT Transformation:NA-Notes:NA-Variable type:categorical-Phenotype ID:K50
Treatment/medication code: ventolin 100micrograms inhaler	-0.1051	0.1488	-0.7063	0.48	1	0.01705	0.002179	1.009	0.007839	0.0001213	0.004927	361141	10380	350761	UK Biobank	https://docs.google.com/spreadsheets/d/1kvPoupSzsSFBNSztMzl04xMoSC3Kcx3CrjVf4yBmESU/edit?ts=5b5f17db#gid=227859291	PHESANT Transformation:20003_0 || CAT-MUL-BINARY-VAR 1140861998 || Indicator name x137_0_0 || Remove indicator var NAs: 53 || Remove indicator var <0: 0 || Removed 0 examples != 1140861998 but with missing value (<0) || sample 350761/10380(361141) ||-Notes:Code for treatment Negative codes indicate free-text entry.-Variable type:binary
Diagnoses - main ICD10: H65 Nonsuppurative otitis media	0.2113	0.2998	0.7047	0.481	1	0.002719	0.001255	1.001	0.006334	-0.004015	0.004509	361194	781	360413	UK Biobank	https://docs.google.com/spreadsheets/d/1kvPoupSzsSFBNSztMzl04xMoSC3Kcx3CrjVf4yBmESU/edit?ts=5b5f17db#gid=227859291	PHESANT Transformation:NA-Notes:NA-Variable type:categorical-Phenotype ID:H65
Job SOC coding: Biological scientists and biochemists	0.1919	0.2725	0.7043	0.4812	1	0.01538	0.00527	0.9884	0.006899	-0.004241	0.00459	91149	1067	90082	UK Biobank	https://docs.google.com/spreadsheets/d/1kvPoupSzsSFBNSztMzl04xMoSC3Kcx3CrjVf4yBmESU/edit?ts=5b5f17db#gid=227859291	PHESANT Transformation:22617_0 || CAT-MUL-BINARY-VAR 2112 || NO_NAN Remove NA participants 270045 || Removed 0 examples != 2112 but with missing value (<0) || sample 90082/1067(91149) ||-Notes:Each self-coded job group was mapped to a 4-digit SOC2003 coding. In some cases several self-coded job groups map to the same SOC2003 coding as the input interface was designed to help untrained users classify their job according to the criteria/paths that would seem most natural to them. It was not thought practical to ask participants to code their job to the more detailed levels of the SOC2003 coding.-Variable type:binary
Usual side of head for mobile phone use: Left	0.144	0.2044	0.7043	0.4813	1	0.0216	0.002853	1.011	0.008894	-0.00443	0.005684	303009	107802	195207	UK Biobank	https://docs.google.com/spreadsheets/d/1kvPoupSzsSFBNSztMzl04xMoSC3Kcx3CrjVf4yBmESU/edit?ts=5b5f17db#gid=227859291	PHESANT Transformation:1150_0 || CAT-SINGLE || CAT-SINGLE-BINARY-VAR: 1 || Inc(>=10): 1(107802) ||-Notes:ACE touchscreen question On what side of the head do you usually use a mobile phone? If the participant activated the Help button they were shown the message: If you are unsure, please provide an estimate or select Do not know. ~F1150~ was collected from participants who indicated they have used a mobile phone at least once per week in the past or do not know whether they have used or not, as defined by their answers to ~F1110~-Variable type:binary
Trouble falling asleep	-0.1781	0.2532	-0.7032	0.4819	1	0.03882	0.009094	0.9992	0.006162	0.002622	0.004742	45540	34491	11049	UK Biobank	https://docs.google.com/spreadsheets/d/1kvPoupSzsSFBNSztMzl04xMoSC3Kcx3CrjVf4yBmESU/edit?ts=5b5f17db#gid=227859291	PHESANT Transformation:20533_0|| CAT-SINGLE || Inc(>=10): 1(34491) || Inc(>=10): 0(11049) || CAT-SINGLE-BINARY || sample 11049/34491(45540) ||-Notes:Question asked: Was that: [re sleep change] Trouble falling asleep Question was asked when ~F20532~ was Yes.-Variable type:binary
Illnesses of mother: None of the above (group 1)	0.1025	0.1459	0.702	0.4826	1	0.01704	0.001656	1.015	0.007351	-0.002939	0.004512	332611	138291	194320	UK Biobank	https://docs.google.com/spreadsheets/d/1kvPoupSzsSFBNSztMzl04xMoSC3Kcx3CrjVf4yBmESU/edit?ts=5b5f17db#gid=227859291	PHESANT Transformation:20110_0 || CAT-MUL-BINARY-VAR 100 || NO_NAN Remove NA participants 6165 || Removed 22418 examples != 100 but with missing value (<0) || sample 194320/138291(332611) ||-Notes:This field contains the combined results of 2 ACE touchscreen questions, both asked Has/did your mother ever suffer from? (You can select more than one answer) for different sets of illnesses. For convenience, the illnesses were arbitrarily divided into two sets: Group 1 : Heart disease, Stroke, High blood pressure, Chronic bronchitis/emphysema, Alzheimer's disease/dementia, Diabetes. Group 2 : Parkinson's disease, Severe Depression, Lung cancer, Bowel cancer, Breast cancer. If any of codes -11, -13 or -17 were selected then no additional Group 1 choices were allowed. If any of codes -21, -23 or -27 were selected then no additional Group 2 choices were allowed. If the participant activated the Help button they were shown the message: Answer this question for blood relations only. If you are not sure if your mother suffered from any of the listed illnesses please select Do not know. If you know your mother suffered from certain listed illnesses but are unsure about others, only select the ones you are sure about. The information was collected from participants who indicated they were not adopted as a child, as defined by their answers to ~F1767~ and who indicated whether their natural mother was still alive or had died, as defined by their answers to ~F1835~. Note that although Prostate cancer is present in ~C1010~, participants were not presented with this option when selecting Mother illnesses.-Variable type:binary
Diagnoses - main ICD10: K80 Cholelithiasis	0.1224	0.1743	0.7022	0.4826	1	0.01422	0.001952	1.028	0.009135	-0.001398	0.005082	361194	10520	350674	UK Biobank	https://docs.google.com/spreadsheets/d/1kvPoupSzsSFBNSztMzl04xMoSC3Kcx3CrjVf4yBmESU/edit?ts=5b5f17db#gid=227859291	PHESANT Transformation:NA-Notes:NA-Variable type:categorical-Phenotype ID:K80
Painful gums	0.1436	0.2045	0.7019	0.4827	1	0.05668	0.009082	1.026	0.006055	0.003978	0.004599	461031	13311	447720	UK Biobank	https://data.bris.ac.uk/data/dataset/2j2rqgzedxlq02oqbb4vmycnc2	UK Biobank GWAS on painful gums
Total cholesterol	0.07712	0.1099	0.7015	0.483	1	0.06967	0.0217	0.9591	0.06943	-0.004657	0.005385	188579			GLGC	http://csg.sph.umich.edu/willer/public/lipids2013/	Global LipidsGenetics Consortium
Retinal detachments and breaks	-0.1375	0.196	-0.7013	0.4831	1	0.00862	0.001557	1.001	0.007168	0.00338	0.004641	361194	3043	358151	UK Biobank	https://docs.google.com/spreadsheets/d/1kvPoupSzsSFBNSztMzl04xMoSC3Kcx3CrjVf4yBmESU/edit?ts=5b5f17db#gid=227859291	PHESANT Transformation:NA-Notes:NA-Variable type:categorical-Phenotype ID:H7_RETINALDETACH
Job coding: civil service senior manager outside the senior civil service (former grades 6 and 7)	0.212	0.3024	0.7011	0.4832	1	0.01173	0.005078	1.002	0.006494	-0.002495	0.004293	89866	1324	88542	UK Biobank	https://docs.google.com/spreadsheets/d/1kvPoupSzsSFBNSztMzl04xMoSC3Kcx3CrjVf4yBmESU/edit?ts=5b5f17db#gid=227859291	PHESANT Transformation:22601_0 || CAT-MUL-BINARY-VAR 24413202 || Indicator name x22599_0_0 || Remove indicator var NAs: 271328 || Remove indicator var <0: 0 || Removed 0 examples != 24413202 but with missing value (<0) || sample 88542/1324(89866) ||-Notes:Participants were asked to select a job group by navigating down a three-level tree. This field records the code they selected at the final level of the tree.-Variable type:binary
Age angina diagnosed	0.2781	0.3967	0.7009	0.4833	1	0.06874	0.03982	0.9969	0.005955	9.031e-05	0.004909	10651			UK Biobank	https://docs.google.com/spreadsheets/d/1kvPoupSzsSFBNSztMzl04xMoSC3Kcx3CrjVf4yBmESU/edit?ts=5b5f17db#gid=227859291	PHESANT Transformation:3627_0|| INTEGER || reassignments: -1=NA|-3=NA || CONTINUOUS || ||-Notes:ACE touchscreen question What was your age when the angina was first diagnosed? The following checks were performed: If answer If answer > Participants age then rejected If answer If answer > 69 then participant asked to confirm If the participant activated the Help button they were shown the message: If you are unsure, please provide an estimate or select Do not know. ~F3627~ was collected from participants who indicated they were told by a doctor that they have had an angina, as defined by their answers to ~F6150~-Variable type:continuous_raw
Sweet snack consumers	0.224	0.3204	0.699	0.4845	1	0.02573	0.009587	1.008	0.007282	-0.005851	0.005138	51427	27903	23524	UK Biobank	https://docs.google.com/spreadsheets/d/1kvPoupSzsSFBNSztMzl04xMoSC3Kcx3CrjVf4yBmESU/edit?ts=5b5f17db#gid=227859291	PHESANT Transformation:102250_0|| CAT-SINGLE || Inc(>=10): 0(23524) || Inc(>=10): 1(27903) || CAT-SINGLE-BINARY || sample 23524/27903(51427) ||-Notes:Question asked: Did you eat any biscuits, chocolate or sweets yesterday? Also includes sweets, cereal bars, chocolate covered raisins, sweet popcorn and other sweet snacks. If the participant activated the Help feature they were shown the message: Select which category best describes your type of sweet snack food, otherwise select the Other category.-Variable type:binary
Pulse rate, automated reading	0.04947	0.07078	0.6989	0.4846	1	0.147	0.009343	1.044	0.02601	-0.001863	0.005791	340162			UK Biobank	https://docs.google.com/spreadsheets/d/1kvPoupSzsSFBNSztMzl04xMoSC3Kcx3CrjVf4yBmESU/edit?ts=5b5f17db#gid=227859291	PHESANT Transformation:102_0|| INTEGER || CONTINUOUS || ||-Notes:This is the pulse rate measured during the automated blood pressure readings.-Variable type:continuous_raw
Speech-reception-threshold (SRT) estimate (right)	0.1416	0.2027	0.6984	0.4849	1	0.0178	0.004019	1.005	0.006442	-0.0003926	0.00448	114720			UK Biobank	https://docs.google.com/spreadsheets/d/1kvPoupSzsSFBNSztMzl04xMoSC3Kcx3CrjVf4yBmESU/edit?ts=5b5f17db#gid=227859291	PHESANT Transformation:20021_0|| CONTINUOUS MAIN || CONTINUOUS || ||-Notes:SRT is the Speech Reception Threshold, defined here as the signal-to-noise ratio at which half of the presented speech can be understood correctly. This was estimated as the value of the last round of the signal-to-noise ratio measurement for participants who completed all 15 rounds of the test (right-ear).-Variable type:continuous_raw
Mouth/teeth dental problems: Toothache	0.1319	0.1895	0.696	0.4864	1	0.007406	0.001341	1.004	0.006905	-0.001854	0.004317	359841	14477	345364	UK Biobank	https://docs.google.com/spreadsheets/d/1kvPoupSzsSFBNSztMzl04xMoSC3Kcx3CrjVf4yBmESU/edit?ts=5b5f17db#gid=227859291	PHESANT Transformation:6149_0 || CAT-MUL-BINARY-VAR 5 || NO_NAN Remove NA participants 512 || Removed 841 examples != 5 but with missing value (<0) || sample 345364/14477(359841) || SKIP_val:-3 < 0 ||-Notes:ACE touchscreen question Do you have any of the following? (You can select more than one answer) The following checks were performed: If code -7 was selected, then no additional choices were allowed. If code -3 was selected, then no additional choices were allowed. If the participant activated the Help button they were shown the message: Answer this question thinking about the past year.-Variable type:binary
Ever had period extreme irritability	0.09964	0.1436	0.6937	0.4879	1	0.05868	0.005087	1.002	0.007039	-0.003167	0.005208	114422	29747	84675	UK Biobank	https://docs.google.com/spreadsheets/d/1kvPoupSzsSFBNSztMzl04xMoSC3Kcx3CrjVf4yBmESU/edit?ts=5b5f17db#gid=227859291	PHESANT Transformation:20502_0|| CAT-SINGLE || Inc(>=10): 1(29747) || Inc(>=10): 0(84675) || CAT-SINGLE-BINARY || sample 84675/29747(114422) ||-Notes:Question asked: Have you ever had a period of time when you were so irritable that you found yourself shouting at people or starting fights or arguments?-Variable type:binary
ECG, load	0.1491	0.2152	0.6929	0.4884	1	0.03648	0.008988	1.012	0.006111	-0.003157	0.004067	53843			UK Biobank	https://docs.google.com/spreadsheets/d/1kvPoupSzsSFBNSztMzl04xMoSC3Kcx3CrjVf4yBmESU/edit?ts=5b5f17db#gid=227859291	PHESANT Transformation:5984_0|| INTEGER || CONTINUOUS || ||-Notes:ECG, load The Bike Test consists of many phases. A phase is generally divided into number of stages. At various points during the test, called trends, readings about heart rate, workload etc are recorded. This field contains load in Watts at the time of the trend entry.-Variable type:continuous_raw
Diagnoses - main ICD10: S66 Injury of muscle and tendon at wrist and hand level	-0.26	0.3755	-0.6924	0.4887	1	0.002346	0.00117	0.9975	0.00659	0.005408	0.004602	361194	789	360405	UK Biobank	https://docs.google.com/spreadsheets/d/1kvPoupSzsSFBNSztMzl04xMoSC3Kcx3CrjVf4yBmESU/edit?ts=5b5f17db#gid=227859291	PHESANT Transformation:NA-Notes:NA-Variable type:categorical-Phenotype ID:S66
Diseases of the eye and adnexa	-0.1097	0.1592	-0.689	0.4908	1	0.01352	0.001521	1.004	0.006774	-0.0002134	0.00493	361194	29878	331316	UK Biobank	https://docs.google.com/spreadsheets/d/1kvPoupSzsSFBNSztMzl04xMoSC3Kcx3CrjVf4yBmESU/edit?ts=5b5f17db#gid=227859291	PHESANT Transformation:NA-Notes:NA-Variable type:categorical-Phenotype ID:VII_EYE_ADNEXA
Non-cancer illness code, self-reported: hiv/aids	0.2014	0.2928	0.6879	0.4915	1	0.002939	0.001249	0.9873	0.006921	-0.0003928	0.004939	361141	285	360856	UK Biobank	https://docs.google.com/spreadsheets/d/1kvPoupSzsSFBNSztMzl04xMoSC3Kcx3CrjVf4yBmESU/edit?ts=5b5f17db#gid=227859291	PHESANT Transformation:20002_0 || CAT-MUL-BINARY-VAR 1439 || Indicator name x135_0_0 || Remove indicator var NAs: 53 || Remove indicator var <0: 0 || Removed 0 examples != 1439 but with missing value (<0) || sample 360856/285(361141) ||-Notes:Code for non-cancer illness. If the participant was uncertain of the type of illness they had had, then they described it to the interviewer (a trained nurse) who attempted to place it within the coding tree. If the illness could not be located in the coding tree then the interviewer entered a free-text description of it. These free-text descriptions were subsequently examined by a doctor and, where possible, matched to entries in the coding tree. Free-text descriptions which could not be matched with very high probability have been marked as unclassifiable.-Variable type:binary
Diagnoses - main ICD10: K44 Diaphragmatic hernia	-0.167	0.2432	-0.6866	0.4923	1	0.006533	0.001276	1.007	0.006487	0.003952	0.005162	361194	8042	353152	UK Biobank	https://docs.google.com/spreadsheets/d/1kvPoupSzsSFBNSztMzl04xMoSC3Kcx3CrjVf4yBmESU/edit?ts=5b5f17db#gid=227859291	PHESANT Transformation:NA-Notes:NA-Variable type:categorical-Phenotype ID:K44
Non-cancer illness code, self-reported: sciatica	-0.2463	0.3589	-0.6863	0.4925	1	0.002661	0.001233	1.004	0.006609	0.003969	0.004598	361141	3400	357741	UK Biobank	https://docs.google.com/spreadsheets/d/1kvPoupSzsSFBNSztMzl04xMoSC3Kcx3CrjVf4yBmESU/edit?ts=5b5f17db#gid=227859291	PHESANT Transformation:20002_0 || CAT-MUL-BINARY-VAR 1476 || Indicator name x135_0_0 || Remove indicator var NAs: 53 || Remove indicator var <0: 0 || Removed 0 examples != 1476 but with missing value (<0) || sample 357741/3400(361141) ||-Notes:Code for non-cancer illness. If the participant was uncertain of the type of illness they had had, then they described it to the interviewer (a trained nurse) who attempted to place it within the coding tree. If the illness could not be located in the coding tree then the interviewer entered a free-text description of it. These free-text descriptions were subsequently examined by a doctor and, where possible, matched to entries in the coding tree. Free-text descriptions which could not be matched with very high probability have been marked as unclassifiable.-Variable type:binary
Alcohol drinker status: Current	0.09205	0.1342	0.6859	0.4928	1	0.02014	0.00178	1.025	0.007453	0.001659	0.004601	360726	336919	23807	UK Biobank	https://docs.google.com/spreadsheets/d/1kvPoupSzsSFBNSztMzl04xMoSC3Kcx3CrjVf4yBmESU/edit?ts=5b5f17db#gid=227859291	PHESANT Transformation:20117_0 || CAT-SINGLE || CAT-SINGLE-BINARY-VAR: 2 || Inc(>=10): 2(336919) ||-Notes:-Variable type:binary
Platelet count	0.05095	0.07442	0.6846	0.4936	1	0.239	0.01935	1.186	0.04465	-0.004531	0.007062	350474			UK Biobank	https://docs.google.com/spreadsheets/d/1kvPoupSzsSFBNSztMzl04xMoSC3Kcx3CrjVf4yBmESU/edit?ts=5b5f17db#gid=227859291	PHESANT Transformation:30080_0|| CONTINUOUS MAIN || CONTINUOUS || ||-Notes:Result of Platelet Count assay, performed on blood sample, obtained from UK Biobank assessment centre visit. Platelet count is the number of thrombocytes derived from the platelet histogram.-Variable type:continuous_raw
Impedance of leg (right)	0.05573	0.08143	0.6844	0.4937	1	0.2319	0.009122	1.095	0.02175	-0.007353	0.007146	354817			UK Biobank	https://docs.google.com/spreadsheets/d/1kvPoupSzsSFBNSztMzl04xMoSC3Kcx3CrjVf4yBmESU/edit?ts=5b5f17db#gid=227859291	PHESANT Transformation:23107_0|| CONTINUOUS MAIN || CONTINUOUS || ||-Notes:Body composition estimation by impedance measurement. Impedance of right leg, oh Measured impedance of right leg. Range 150 - 1200 (ohms) in 1 (ohms) increments.-Variable type:continuous_raw
Type of accommodation lived in: A flat, maisonette or apartment	-0.1018	0.1489	-0.684	0.494	1	0.01267	0.001471	1.011	0.00642	-0.002628	0.005084	360088	31851	328237	UK Biobank	https://docs.google.com/spreadsheets/d/1kvPoupSzsSFBNSztMzl04xMoSC3Kcx3CrjVf4yBmESU/edit?ts=5b5f17db#gid=227859291	PHESANT Transformation:670_0 || CAT-SINGLE || CAT-SINGLE-BINARY-VAR: 2 || Inc(>=10): 2(31851) ||-Notes:ACE touchscreen question What type of accommodation do you live in? If the participant activated the Help button they were shown the message: Please select: A house or bungalow for any whole, detached, semi-detached or terraced (including end-terrace) house or bungalow. A flat, maisonette, or apartment for any purpose-built block of flats or tenement, part of a converted or shared house (including bed-sits) or within a commercial building (for example in an office building, or hotel, or over a shop). If none of the options apply, select None of the above.-Variable type:binary
Apolipoprotein A	0.05978	0.0874	0.6839	0.494	1	0.1661	0.02011	1.526	0.1194	-0.007831	0.007309	364987	364987		UK Biobank (EUR)	https://pan-ukb-us-east-1.s3.amazonaws.com/sumstats_flat_files/biomarkers-30630-both_sexes-irnt.tsv.bgz	EUR: biomarkers : 30630 : Biological samples > Assay results > Blood assays > Blood biochemistry
Other pulmonary diagnosis	0.128	0.1872	0.6839	0.494	1	0.01329	0.001642	1.003	0.007695	-0.007649	0.005592	361194	25381	335813	UK Biobank	https://docs.google.com/spreadsheets/d/1kvPoupSzsSFBNSztMzl04xMoSC3Kcx3CrjVf4yBmESU/edit?ts=5b5f17db#gid=227859291	PHESANT Transformation:NA-Notes:NA-Variable type:categorical-Phenotype ID:PULMONARYDG
Diseases of the respiratory system	0.128	0.1872	0.6839	0.494	1	0.01329	0.001642	1.003	0.007695	-0.007649	0.005592	361194	25381	335813	UK Biobank	https://docs.google.com/spreadsheets/d/1kvPoupSzsSFBNSztMzl04xMoSC3Kcx3CrjVf4yBmESU/edit?ts=5b5f17db#gid=227859291	PHESANT Transformation:NA-Notes:NA-Variable type:categorical-Phenotype ID:X_RESPIRATORY
Pain type(s) experienced in last month: Back pain	-0.06877	0.1006	-0.6834	0.4944	1	0.03822	0.002159	1.022	0.008461	-0.002301	0.004978	360391	91349	269042	UK Biobank	https://docs.google.com/spreadsheets/d/1kvPoupSzsSFBNSztMzl04xMoSC3Kcx3CrjVf4yBmESU/edit?ts=5b5f17db#gid=227859291	PHESANT Transformation:6159_0 || CAT-MUL-BINARY-VAR 4 || NO_NAN Remove NA participants 180 || Removed 623 examples != 4 but with missing value (<0) || sample 269042/91349(360391) ||-Notes:ACE touchscreen question In the last month have you experienced any of the following that interfered with your usual activites? (You can select more than one answer) The following checks were performed: If code 8 was selected, then no additional choices were allowed. If code -7 was selected, then no additional choices were allowed. If code -3 was selected, then no additional choices were allowed.-Variable type:binary
Osteoporosis	-0.1569	0.2299	-0.6825	0.4949	1	0.005324	0.001353	0.9941	0.00656	0.0003692	0.004739	361194	933	360261	UK Biobank	https://docs.google.com/spreadsheets/d/1kvPoupSzsSFBNSztMzl04xMoSC3Kcx3CrjVf4yBmESU/edit?ts=5b5f17db#gid=227859291	PHESANT Transformation:NA-Notes:NA-Variable type:categorical-Phenotype ID:M13_OSTEOPOROSIS
Speech-reception-threshold (SRT) estimate (left)	0.1297	0.1901	0.6822	0.4951	1	0.02495	0.003931	1.003	0.006261	-0.004628	0.004407	114811			UK Biobank	https://docs.google.com/spreadsheets/d/1kvPoupSzsSFBNSztMzl04xMoSC3Kcx3CrjVf4yBmESU/edit?ts=5b5f17db#gid=227859291	PHESANT Transformation:20019_0|| CONTINUOUS MAIN || CONTINUOUS || ||-Notes:SRT is the Speech Reception Threshold, defined here as the signal-to-noise ratio at which half of the presented speech can be understood correctly. This was estimated as the value of the last round of the signal-to-noise ratio measurement for participants who completed all 15 rounds of the test (left-ear).-Variable type:continuous_raw
Mean sphered cell volume	-0.04764	0.06995	-0.6811	0.4958	1	0.1721	0.01535	1.181	0.0463	-0.01321	0.007037	344729			UK Biobank	https://docs.google.com/spreadsheets/d/1kvPoupSzsSFBNSztMzl04xMoSC3Kcx3CrjVf4yBmESU/edit?ts=5b5f17db#gid=227859291	PHESANT Transformation:30270_0|| CONTINUOUS MAIN || CONTINUOUS || ||-Notes:Result of Mean Sphered Cells Volume assay, performed on blood sample, obtained from UK Biobank assessment centre visit.-Variable type:continuous_raw
Peripheral artery disease	-0.2178	0.3211	-0.6783	0.4976	1	0.002631	0.001251	1.005	0.006154	0.001234	0.004416	361194	1230	359964	UK Biobank	https://docs.google.com/spreadsheets/d/1kvPoupSzsSFBNSztMzl04xMoSC3Kcx3CrjVf4yBmESU/edit?ts=5b5f17db#gid=227859291	PHESANT Transformation:NA-Notes:NA-Variable type:categorical-Phenotype ID:I9_PAD
Treatment/medication code: flixonase 50micrograms aqueous nasal spray	-0.1929	0.2845	-0.6781	0.4977	1	0.002766	0.001315	0.9984	0.006684	0.002271	0.004162	361141	1424	359717	UK Biobank	https://docs.google.com/spreadsheets/d/1kvPoupSzsSFBNSztMzl04xMoSC3Kcx3CrjVf4yBmESU/edit?ts=5b5f17db#gid=227859291	PHESANT Transformation:20003_0 || CAT-MUL-BINARY-VAR 1140876076 || Indicator name x137_0_0 || Remove indicator var NAs: 53 || Remove indicator var <0: 0 || Removed 0 examples != 1140876076 but with missing value (<0) || sample 359717/1424(361141) ||-Notes:Code for treatment Negative codes indicate free-text entry.-Variable type:binary
Vitamin B12	-0.4009	0.5915	-0.6778	0.4979	1	0.006473	0.008287	1.002	0.005904	0.003177	0.004596	51453			UK Biobank	https://docs.google.com/spreadsheets/d/1kvPoupSzsSFBNSztMzl04xMoSC3Kcx3CrjVf4yBmESU/edit?ts=5b5f17db#gid=227859291	PHESANT Transformation:100013_0|| CONTINUOUS MAIN || CONTINUOUS || ||-Notes:Vitamin B12. Estimated intake, based on food and beverage consumption yesterday, excluding any supplements.-Variable type:continuous_raw
Type 2 diabetes	-0.1977	0.2922	-0.6765	0.4987	1	0.003782	0.001272	0.9989	0.006487	-0.00341	0.004986	361194	888	360306	UK Biobank	https://docs.google.com/spreadsheets/d/1kvPoupSzsSFBNSztMzl04xMoSC3Kcx3CrjVf4yBmESU/edit?ts=5b5f17db#gid=227859291	PHESANT Transformation:NA-Notes:NA-Variable type:categorical-Phenotype ID:E4_DM2
Sitting height	-0.0447	0.06608	-0.6765	0.4987	1	0.3324	0.0184	1.145	0.04085	0.00166	0.007513	360066			UK Biobank	https://docs.google.com/spreadsheets/d/1kvPoupSzsSFBNSztMzl04xMoSC3Kcx3CrjVf4yBmESU/edit?ts=5b5f17db#gid=227859291	PHESANT Transformation:20015_0|| CONTINUOUS MAIN || CONTINUOUS || ||-Notes:Distance from rump to crown when sitting, calculated as the difference between ~F51~ and ~F3077~.-Variable type:continuous_raw
Job coding: researcher in broadcasting, journalism, photography, printing and publishing	0.1641	0.2433	0.6746	0.4999	1	0.01833	0.00565	0.974	0.007264	-0.006172	0.004921	89866	162	89704	UK Biobank	https://docs.google.com/spreadsheets/d/1kvPoupSzsSFBNSztMzl04xMoSC3Kcx3CrjVf4yBmESU/edit?ts=5b5f17db#gid=227859291	PHESANT Transformation:22601_0 || CAT-MUL-BINARY-VAR 23293164 || Indicator name x22599_0_0 || Remove indicator var NAs: 271328 || Remove indicator var <0: 0 || Removed 0 examples != 23293164 but with missing value (<0) || sample 89704/162(89866) ||-Notes:Participants were asked to select a job group by navigating down a three-level tree. This field records the code they selected at the final level of the tree.-Variable type:binary
3mm strong meridian (left)	0.0809	0.1201	0.6738	0.5004	1	0.3121	0.02695	1.078	0.02768	-0.008766	0.005427	75398			UK Biobank	https://docs.google.com/spreadsheets/d/1kvPoupSzsSFBNSztMzl04xMoSC3Kcx3CrjVf4yBmESU/edit?ts=5b5f17db#gid=227859291	PHESANT Transformation:5135_0|| CONTINUOUS MAIN || CONTINUOUS || ||-Notes:This is the strong meridian angle of keratometry results taken at 3mm for the left eye-Variable type:continuous_raw
Treatment/medication code: losartan	-0.1721	0.2561	-0.6722	0.5015	1	0.008352	0.001561	0.9904	0.007072	0.006287	0.005865	361141	3268	357873	UK Biobank	https://docs.google.com/spreadsheets/d/1kvPoupSzsSFBNSztMzl04xMoSC3Kcx3CrjVf4yBmESU/edit?ts=5b5f17db#gid=227859291	PHESANT Transformation:20003_0 || CAT-MUL-BINARY-VAR 1140916356 || Indicator name x137_0_0 || Remove indicator var NAs: 53 || Remove indicator var <0: 0 || Removed 0 examples != 1140916356 but with missing value (<0) || sample 357873/3268(361141) ||-Notes:Code for treatment Negative codes indicate free-text entry.-Variable type:binary
Diagnoses - main ICD10: K81 Cholecystitis	0.2551	0.3828	0.6665	0.5051	1	0.002438	0.001191	1.001	0.006161	-0.003541	0.004651	361194	1930	359264	UK Biobank	https://docs.google.com/spreadsheets/d/1kvPoupSzsSFBNSztMzl04xMoSC3Kcx3CrjVf4yBmESU/edit?ts=5b5f17db#gid=227859291	PHESANT Transformation:NA-Notes:NA-Variable type:categorical-Phenotype ID:K81
6mm strong meridian (left)	0.08287	0.1244	0.6662	0.5053	1	0.348	0.02819	1.08	0.02324	-0.009579	0.005625	65551			UK Biobank	https://docs.google.com/spreadsheets/d/1kvPoupSzsSFBNSztMzl04xMoSC3Kcx3CrjVf4yBmESU/edit?ts=5b5f17db#gid=227859291	PHESANT Transformation:5134_0|| CONTINUOUS MAIN || CONTINUOUS || ||-Notes:[keratometry@6mm/left] strong meridian-Variable type:continuous_raw
Illnesses of mother: None of the above (group 2)	-0.1365	0.2051	-0.6652	0.5059	1	0.00769	0.001475	1.002	0.006286	-0.0007271	0.004489	334401	257717	76684	UK Biobank	https://docs.google.com/spreadsheets/d/1kvPoupSzsSFBNSztMzl04xMoSC3Kcx3CrjVf4yBmESU/edit?ts=5b5f17db#gid=227859291	PHESANT Transformation:20110_0 || CAT-MUL-BINARY-VAR 101 || NO_NAN Remove NA participants 6165 || Removed 20628 examples != 101 but with missing value (<0) || sample 76684/257717(334401) || SKIP_val:-21 < 0 || SKIP_val:-23 < 0 ||-Notes:This field contains the combined results of 2 ACE touchscreen questions, both asked Has/did your mother ever suffer from? (You can select more than one answer) for different sets of illnesses. For convenience, the illnesses were arbitrarily divided into two sets: Group 1 : Heart disease, Stroke, High blood pressure, Chronic bronchitis/emphysema, Alzheimer's disease/dementia, Diabetes. Group 2 : Parkinson's disease, Severe Depression, Lung cancer, Bowel cancer, Breast cancer. If any of codes -11, -13 or -17 were selected then no additional Group 1 choices were allowed. If any of codes -21, -23 or -27 were selected then no additional Group 2 choices were allowed. If the participant activated the Help button they were shown the message: Answer this question for blood relations only. If you are not sure if your mother suffered from any of the listed illnesses please select Do not know. If you know your mother suffered from certain listed illnesses but are unsure about others, only select the ones you are sure about. The information was collected from participants who indicated they were not adopted as a child, as defined by their answers to ~F1767~ and who indicated whether their natural mother was still alive or had died, as defined by their answers to ~F1835~. Note that although Prostate cancer is present in ~C1010~, participants were not presented with this option when selecting Mother illnesses.-Variable type:binary
Lung cancer and mesothelioma	0.1591	0.2403	0.662	0.508	1	0.004654	0.001227	0.995	0.006272	-0.008544	0.004055	361194	2007	359187	UK Biobank	https://docs.google.com/spreadsheets/d/1kvPoupSzsSFBNSztMzl04xMoSC3Kcx3CrjVf4yBmESU/edit?ts=5b5f17db#gid=227859291	PHESANT Transformation:NA-Notes:NA-Variable type:categorical-Phenotype ID:LUNG_CANCER_MESOT
Lung cancer and mesothelioma	0.1591	0.2403	0.662	0.508	1	0.004654	0.001227	0.995	0.006272	-0.008544	0.004055	361194	2007	359187	UK Biobank	https://docs.google.com/spreadsheets/d/1kvPoupSzsSFBNSztMzl04xMoSC3Kcx3CrjVf4yBmESU/edit?ts=5b5f17db#gid=227859291	PHESANT Transformation:NA-Notes:NA-Variable type:categorical-Phenotype ID:LUNG_CANCER
Palmar fascial fibromatosis [Dupuytren]	-0.1133	0.1713	-0.6618	0.5081	1	0.01317	0.004237	1.043	0.03233	0.00247	0.005212	361194	2948	358246	UK Biobank	https://docs.google.com/spreadsheets/d/1kvPoupSzsSFBNSztMzl04xMoSC3Kcx3CrjVf4yBmESU/edit?ts=5b5f17db#gid=227859291	PHESANT Transformation:NA-Notes:NA-Variable type:categorical-Phenotype ID:M13_DUPUTRYEN
Leisure/social activities: Sports club or gym	0.06638	0.1004	0.6613	0.5084	1	0.03532	0.002022	1.013	0.007614	0.001047	0.004952	360063	108473	251590	UK Biobank	https://docs.google.com/spreadsheets/d/1kvPoupSzsSFBNSztMzl04xMoSC3Kcx3CrjVf4yBmESU/edit?ts=5b5f17db#gid=227859291	PHESANT Transformation:6160_0 || CAT-MUL-BINARY-VAR 1 || NO_NAN Remove NA participants 177 || Removed 954 examples != 1 but with missing value (<0) || sample 251590/108473(360063) ||-Notes:ACE touchscreen question Which of the following do you attend once a week or more often? (You can select more than one) The following checks were performed: If code -7 was selected, then no additional choices were allowed. If code -3 was selected, then no additional choices were allowed. If the participant activated the Help button they were shown the message: If this varies, please think about activities in the last year.-Variable type:binary
Non-cancer illness code, self-reported: kidney stone/ureter stone/bladder stone	0.1385	0.2098	0.66	0.5093	1	0.008393	0.001548	1.005	0.007211	-0.006409	0.004785	361141	2863	358278	UK Biobank	https://docs.google.com/spreadsheets/d/1kvPoupSzsSFBNSztMzl04xMoSC3Kcx3CrjVf4yBmESU/edit?ts=5b5f17db#gid=227859291	PHESANT Transformation:20002_0 || CAT-MUL-BINARY-VAR 1197 || Indicator name x135_0_0 || Remove indicator var NAs: 53 || Remove indicator var <0: 0 || Removed 0 examples != 1197 but with missing value (<0) || sample 358278/2863(361141) ||-Notes:Code for non-cancer illness. If the participant was uncertain of the type of illness they had had, then they described it to the interviewer (a trained nurse) who attempted to place it within the coding tree. If the illness could not be located in the coding tree then the interviewer entered a free-text description of it. These free-text descriptions were subsequently examined by a doctor and, where possible, matched to entries in the coding tree. Free-text descriptions which could not be matched with very high probability have been marked as unclassifiable.-Variable type:binary
Activities undertaken to treat depression: Talking therapies, such as psychotherapy, counselling, group therapy or CBT	0.09359	0.1419	0.6596	0.5095	1	0.04891	0.004935	1.004	0.007105	-0.002351	0.004715	117763	25960	91803	UK Biobank	https://docs.google.com/spreadsheets/d/1kvPoupSzsSFBNSztMzl04xMoSC3Kcx3CrjVf4yBmESU/edit?ts=5b5f17db#gid=227859291	PHESANT Transformation:20547_0 || CAT-MUL-BINARY-VAR 1 || Indicator name x20446_0_0 || Remove indicator var NAs: 243128 || Remove indicator var <0: 303 || Removed 0 examples != 1 but with missing value (<0) || sample 91803/25960(117763) ||-Notes:Question asked: Did you ever try talking therapies for these problems, or other structured activities you regard as therapeutic? Include only those you attended more than once. Participant was offered a set of options which have been combined here into a single answer Question was asked when ~F20446~ was Yes or ~F20441~ was Yes.-Variable type:binary
Interpolated Age of participant when cancer first diagnosed	0.263	0.3988	0.6596	0.5095	1	0.02498	0.01444	1	0.006107	-0.0002779	0.004762	30871			UK Biobank	https://docs.google.com/spreadsheets/d/1kvPoupSzsSFBNSztMzl04xMoSC3Kcx3CrjVf4yBmESU/edit?ts=5b5f17db#gid=227859291	PHESANT Transformation:20007_0|| CONTINUOUS MAIN || reassignments: -1=NA|-3=NA || CONTINUOUS || ||-Notes:This is the interpolated time when the participant indicated the corresponding cancer was first diagnosed by a doctor, given as their estimated age. If the participant gave a calendar year, then the best-fit time is their age at the mid-point of that year. For example if the year was given as 1970, and the participant was born on 1 April 1950, then their age on 1st July 1970 is 20.25 then the value presented is 1970.5 If the participant gave their age then the value presented is the fractional year corresponding to the mid-point of that age. For example, if the participant said they were 30 years old then the value is 30.5 Interpolated values before the date of birth were truncated forwards to that time. Interpolated values after the time of data acquisition were truncated back to that time.-Variable type:continuous_raw
Venous thromboembolism	0.1053	0.1596	0.6594	0.5097	1	0.01179	0.002067	1.002	0.009198	-0.005855	0.004268	361194	4620	356574	UK Biobank	https://docs.google.com/spreadsheets/d/1kvPoupSzsSFBNSztMzl04xMoSC3Kcx3CrjVf4yBmESU/edit?ts=5b5f17db#gid=227859291	PHESANT Transformation:NA-Notes:NA-Variable type:categorical-Phenotype ID:I9_VTE
COPD differential diagnosis	0.1179	0.1795	0.657	0.5112	1	0.01402	0.001678	1.001	0.007706	-0.007977	0.005493	361194	26710	334484	UK Biobank	https://docs.google.com/spreadsheets/d/1kvPoupSzsSFBNSztMzl04xMoSC3Kcx3CrjVf4yBmESU/edit?ts=5b5f17db#gid=227859291	PHESANT Transformation:NA-Notes:NA-Variable type:categorical-Phenotype ID:COPD_EXCL
ILD differential diagnosis	0.1179	0.1795	0.657	0.5112	1	0.01402	0.001678	1.001	0.007706	-0.007977	0.005493	361194	26710	334484	UK Biobank	https://docs.google.com/spreadsheets/d/1kvPoupSzsSFBNSztMzl04xMoSC3Kcx3CrjVf4yBmESU/edit?ts=5b5f17db#gid=227859291	PHESANT Transformation:NA-Notes:NA-Variable type:categorical-Phenotype ID:ILD_DIFF_DG
Leg pain on walking	-0.09912	0.1511	-0.6561	0.5118	1	0.05293	0.004741	1.016	0.006889	0.006855	0.005273	118905	25997	92908	UK Biobank	https://docs.google.com/spreadsheets/d/1kvPoupSzsSFBNSztMzl04xMoSC3Kcx3CrjVf4yBmESU/edit?ts=5b5f17db#gid=227859291	PHESANT Transformation:4728_0|| CAT-SINGLE || Inc(>=10): 0(92908) || Inc(>=10): 1(25997) || CAT-SINGLE-BINARY || sample 92908/25997(118905) ||-Notes:ACE touchscreen question Do you get a pain in either leg on walking?-Variable type:binary
Diagnoses - main ICD10: S82 Fracture of lower leg, including ankle	0.2047	0.3121	0.6559	0.5119	1	0.003055	0.001322	1.003	0.005941	-0.00537	0.004398	361194	4557	356637	UK Biobank	https://docs.google.com/spreadsheets/d/1kvPoupSzsSFBNSztMzl04xMoSC3Kcx3CrjVf4yBmESU/edit?ts=5b5f17db#gid=227859291	PHESANT Transformation:NA-Notes:NA-Variable type:categorical-Phenotype ID:S82
Job SOC coding: Business and related associate professionals n.e.c.	0.1715	0.2622	0.654	0.5131	1	0.01421	0.005014	0.9875	0.006089	-0.0004144	0.00433	91149	1980	89169	UK Biobank	https://docs.google.com/spreadsheets/d/1kvPoupSzsSFBNSztMzl04xMoSC3Kcx3CrjVf4yBmESU/edit?ts=5b5f17db#gid=227859291	PHESANT Transformation:22617_0 || CAT-MUL-BINARY-VAR 3539 || NO_NAN Remove NA participants 270045 || Removed 0 examples != 3539 but with missing value (<0) || sample 89169/1980(91149) ||-Notes:Each self-coded job group was mapped to a 4-digit SOC2003 coding. In some cases several self-coded job groups map to the same SOC2003 coding as the input interface was designed to help untrained users classify their job according to the criteria/paths that would seem most natural to them. It was not thought practical to ask participants to code their job to the more detailed levels of the SOC2003 coding.-Variable type:binary
Cylindrical power (right)	-0.1442	0.2207	-0.6534	0.5135	1	0.0341	0.005859	1.003	0.006107	-0.00158	0.00457	77983			UK Biobank	https://docs.google.com/spreadsheets/d/1kvPoupSzsSFBNSztMzl04xMoSC3Kcx3CrjVf4yBmESU/edit?ts=5b5f17db#gid=227859291	PHESANT Transformation:5087_0|| CONTINUOUS MAIN || CONTINUOUS || ||-Notes:This is the cylindrical power of refractometry results for the right eye (0.00 indicates none)-Variable type:continuous_raw
Qualifications: CSEs or equivalent	-0.09688	0.1485	-0.6525	0.5141	1	0.01985	0.001737	1.019	0.006829	-0.0061	0.005007	357549	46672	310877	UK Biobank	https://docs.google.com/spreadsheets/d/1kvPoupSzsSFBNSztMzl04xMoSC3Kcx3CrjVf4yBmESU/edit?ts=5b5f17db#gid=227859291	PHESANT Transformation:6138_0 || CAT-MUL-BINARY-VAR 4 || NO_NAN Remove NA participants 510 || Removed 3135 examples != 4 but with missing value (<0) || sample 310877/46672(357549) || SKIP_val:-3 < 0 ||-Notes:ACE touchscreen question Which of the following qualifications do you have? (You can select more than one) The following checks were performed: If code -7 was selected, then no additional choices were allowed. If code -3 was selected, then no additional choices were allowed. If the participant activated the Help button they were shown the message: A levels/AS levels and equivalent includes the Higher School Certificate O levels/GCSEs and equivalent includes the School Certificate.-Variable type:binary
Treatment/medication code: temazepam	-0.1932	0.2963	-0.6521	0.5143	1	0.00261	0.001248	0.9904	0.006369	0.002048	0.004179	361141	759	360382	UK Biobank	https://docs.google.com/spreadsheets/d/1kvPoupSzsSFBNSztMzl04xMoSC3Kcx3CrjVf4yBmESU/edit?ts=5b5f17db#gid=227859291	PHESANT Transformation:20003_0 || CAT-MUL-BINARY-VAR 1140863202 || Indicator name x137_0_0 || Remove indicator var NAs: 53 || Remove indicator var <0: 0 || Removed 0 examples != 1140863202 but with missing value (<0) || sample 360382/759(361141) ||-Notes:Code for treatment Negative codes indicate free-text entry.-Variable type:binary
Treatment/medication code: vitamin b compound tablet	-0.2283	0.3505	-0.6515	0.5148	1	0.00235	0.001163	0.9968	0.005829	0.0008095	0.00443	361141	2619	358522	UK Biobank	https://docs.google.com/spreadsheets/d/1kvPoupSzsSFBNSztMzl04xMoSC3Kcx3CrjVf4yBmESU/edit?ts=5b5f17db#gid=227859291	PHESANT Transformation:20003_0 || CAT-MUL-BINARY-VAR 1140871024 || Indicator name x137_0_0 || Remove indicator var NAs: 53 || Remove indicator var <0: 0 || Removed 0 examples != 1140871024 but with missing value (<0) || sample 358522/2619(361141) ||-Notes:Code for treatment Negative codes indicate free-text entry.-Variable type:binary
Fractured bone site(s): Leg	0.2023	0.3114	0.6497	0.5159	1	0.002369	0.001222	0.9976	0.006414	-0.001974	0.003991	359241	2311	356930	UK Biobank	https://docs.google.com/spreadsheets/d/1kvPoupSzsSFBNSztMzl04xMoSC3Kcx3CrjVf4yBmESU/edit?ts=5b5f17db#gid=227859291	PHESANT Transformation:6151_0 || CAT-MUL-BINARY-VAR 2 || Indicator name x2463_0_0 || Remove indicator var NAs: 181 || Remove indicator var <0: 1772 || Removed 0 examples != 2 but with missing value (<0) || sample 356930/2311(359241) ||-Notes:ACE touchscreen question Which bones did you fracture/break? (You can select more than one answer) The following checks were performed: If code -1 was selected, then no additional choices were allowed. If code -3 was selected, then no additional choices were allowed. ~F6151~ was collected from participants who indicated they have had fractured/broken bones in the last 5 years, as defined by their answers to ~F2463~-Variable type:binary
Diagnoses - main ICD10: J34 Other disorders of nose and nasal sinuses	0.2105	0.3245	0.6485	0.5166	1	0.002829	0.00128	1.008	0.00654	-0.003549	0.004683	361194	4438	356756	UK Biobank	https://docs.google.com/spreadsheets/d/1kvPoupSzsSFBNSztMzl04xMoSC3Kcx3CrjVf4yBmESU/edit?ts=5b5f17db#gid=227859291	PHESANT Transformation:NA-Notes:NA-Variable type:categorical-Phenotype ID:J34
6mm regularity index (left)	-0.1687	0.261	-0.6465	0.518	1	0.03462	0.01076	1.002	0.006527	0.0003868	0.004358	40700			UK Biobank	https://docs.google.com/spreadsheets/d/1kvPoupSzsSFBNSztMzl04xMoSC3Kcx3CrjVf4yBmESU/edit?ts=5b5f17db#gid=227859291	PHESANT Transformation:5162_0|| CONTINUOUS MAIN || CONTINUOUS || ||-Notes:This is the regularity index as part of the keratometry result taken at 6mm for the left eye-Variable type:continuous_raw
Breathing problems during period of job: Yes	0.1299	0.201	0.6463	0.5181	1	0.03029	0.005108	1.008	0.006334	-0.002687	0.004938	91149	6697	84452	UK Biobank	https://docs.google.com/spreadsheets/d/1kvPoupSzsSFBNSztMzl04xMoSC3Kcx3CrjVf4yBmESU/edit?ts=5b5f17db#gid=227859291	PHESANT Transformation:22616_0 || CAT-MUL-BINARY-VAR 1 || NO_NAN Remove NA participants 270045 || Removed 0 examples != 1 but with missing value (<0) || sample 84452/6697(91149) ||-Notes:Particpant asked: When you had this job, did you have problems with your breathing?-Variable type:binary
Illnesses of father: Alzheimer's disease/dementia	-0.8007	1.24	-0.6458	0.5184	1	0.0008091	0.002846	1.026	0.01954	0.00355	0.005126	312666	15022	297644	UK Biobank	https://docs.google.com/spreadsheets/d/1kvPoupSzsSFBNSztMzl04xMoSC3Kcx3CrjVf4yBmESU/edit?ts=5b5f17db#gid=227859291	PHESANT Transformation:20107_0 || CAT-MUL-BINARY-VAR 10 || NO_NAN Remove NA participants 9656 || Removed 38872 examples != 10 but with missing value (<0) || sample 297644/15022(312666) ||-Notes:This field contains the combined results of 2 ACE touchscreen questions, both asked Has/did your father ever suffer from? (You can select more than one answer) for different sets of illnesses. For convenience, the illnesses were arbitrarily divided into two sets: Group 1 : Heart disease, Stroke, High blood pressure, Chronic bronchitis/emphysema, Alzheimer's disease/dementia, Diabetes. Group 2 : Parkinson's disease, Severe Depression, Lung cancer, Bowel cancer, Prostate cancer. If any of codes -11, -13 or -17 were selected then no additional Group 1 choices were allowed. If any of codes -21, -23 or -27 were selected then no additional Group 2 choices were allowed. If the participant activated the Help button they were shown the message: Answer this question for blood relations only. If you are not sure if your father suffered from any of the listed illnesses please select Do not know. If you know your father suffered from certain listed illnesses but are unsure about others, only select the ones you are sure about. The information was collected from participants who indicated they were not adopted as a child, as defined by their answers to ~F1767~ and who indicated whether their natural father was still alive or had died, as defined by their answers to ~F1797~. Note that although Breast cancer is present in ~C1010~, participants were not presented with this option when selecting Father illnesses.-Variable type:binary
Job coding: journalist, reporter, newspaper correspondent, sports writer, newspaper or magazine editor	-0.24	0.3724	-0.6446	0.5192	1	0.009099	0.004583	1.002	0.005573	0.005048	0.005306	89866	496	89370	UK Biobank	https://docs.google.com/spreadsheets/d/1kvPoupSzsSFBNSztMzl04xMoSC3Kcx3CrjVf4yBmESU/edit?ts=5b5f17db#gid=227859291	PHESANT Transformation:22601_0 || CAT-MUL-BINARY-VAR 34313159 || Indicator name x22599_0_0 || Remove indicator var NAs: 271328 || Remove indicator var <0: 0 || Removed 0 examples != 34313159 but with missing value (<0) || sample 89370/496(89866) ||-Notes:Participants were asked to select a job group by navigating down a three-level tree. This field records the code they selected at the final level of the tree.-Variable type:binary
Non-cancer illness code, self-reported: diverticular disease/diverticulitis	-0.1075	0.1667	-0.6446	0.5192	1	0.01242	0.001466	0.9941	0.006595	-0.0006929	0.00472	361141	4124	357017	UK Biobank	https://docs.google.com/spreadsheets/d/1kvPoupSzsSFBNSztMzl04xMoSC3Kcx3CrjVf4yBmESU/edit?ts=5b5f17db#gid=227859291	PHESANT Transformation:20002_0 || CAT-MUL-BINARY-VAR 1458 || Indicator name x135_0_0 || Remove indicator var NAs: 53 || Remove indicator var <0: 0 || Removed 0 examples != 1458 but with missing value (<0) || sample 357017/4124(361141) ||-Notes:Code for non-cancer illness. If the participant was uncertain of the type of illness they had had, then they described it to the interviewer (a trained nurse) who attempted to place it within the coding tree. If the illness could not be located in the coding tree then the interviewer entered a free-text description of it. These free-text descriptions were subsequently examined by a doctor and, where possible, matched to entries in the coding tree. Free-text descriptions which could not be matched with very high probability have been marked as unclassifiable.-Variable type:binary
Chron's disease NAS	0.1974	0.3076	0.6418	0.521	1	0.002581	0.001175	1.01	0.00572	-0.002991	0.004857	361194	764	360430	UK Biobank	https://docs.google.com/spreadsheets/d/1kvPoupSzsSFBNSztMzl04xMoSC3Kcx3CrjVf4yBmESU/edit?ts=5b5f17db#gid=227859291	PHESANT Transformation:NA-Notes:NA-Variable type:categorical-Phenotype ID:CHRONNAS
Treatment/medication code: diclofenac	0.1534	0.2396	0.6402	0.522	1	0.007211	0.001367	0.9951	0.006465	-0.003223	0.0048	361141	7545	353596	UK Biobank	https://docs.google.com/spreadsheets/d/1kvPoupSzsSFBNSztMzl04xMoSC3Kcx3CrjVf4yBmESU/edit?ts=5b5f17db#gid=227859291	PHESANT Transformation:20003_0 || CAT-MUL-BINARY-VAR 1140884488 || Indicator name x137_0_0 || Remove indicator var NAs: 53 || Remove indicator var <0: 0 || Removed 0 examples != 1140884488 but with missing value (<0) || sample 353596/7545(361141) ||-Notes:Code for treatment Negative codes indicate free-text entry.-Variable type:binary
Vegetable consumers	0.1875	0.2933	0.6394	0.5226	1	0.0232	0.009226	1.004	0.006528	-0.002993	0.004927	51427	42359	9068	UK Biobank	https://docs.google.com/spreadsheets/d/1kvPoupSzsSFBNSztMzl04xMoSC3Kcx3CrjVf4yBmESU/edit?ts=5b5f17db#gid=227859291	PHESANT Transformation:103990_0|| CAT-SINGLE || Inc(>=10): 1(42359) || Inc(>=10): 0(9068) || CAT-SINGLE-BINARY || sample 9068/42359(51427) ||-Notes:Question asked: Did you eat any beans, lentils, potatoes or vegetables yesterday? Include fresh, tinned, frozen, dried; chips, salad, coleslaw, baked beans, chickpeas, veg in stews, pies etc. If the participant activated the Help feature they were shown the message: Please include all vegetables, whether they are eaten by themselves, as an accompaniment or within a particular dish/meal such as a stew or pie. A serving of vegetables would be the typical amount dished up as an accompaniment to main meal. e.g. if you had a roast dinner with meat, potatoes, carrots and peas, most people would have one serving of potatoes, one serving of carrots and one serving of peas. For small amounts of vegetables that are not big enough to be counted individually (e.g. in a stew), please guess the number of servings and record that under Vegetable pieces. A serving is about the amount that would be dished up using a serving spoon (large spoon typically used in canteens or self-service buffets). Example: a beef stew with carrot and parsnip may have enough vegetables in it to count as a half serving of carrots plus a half serving of parsnip (possibly even a whole serving if there are a lot of vegetables in the stew). If not, it may be better to record the vegetables as a half serving of Vegetable pieces. For a selection of vegetables where the precise type may be unknown (for example in a shop bought vegetable pie or a stir fry cooked by a friend) please guess the total amount and record that under Vegetable pieces. Olives should have been recorded earlier under 'Savoury Snacks'. If your vegetable is not on the list, please record it under 'Other' located at the bottom of the list.-Variable type:binary
Transport type for commuting to job workplace: Cycle	-0.09359	0.1465	-0.6391	0.5228	1	0.03144	0.00295	1.014	0.007408	0.006331	0.004782	190832	14885	175947	UK Biobank	https://docs.google.com/spreadsheets/d/1kvPoupSzsSFBNSztMzl04xMoSC3Kcx3CrjVf4yBmESU/edit?ts=5b5f17db#gid=227859291	PHESANT Transformation:6143_0 || CAT-MUL-BINARY-VAR 4 || NO_NAN Remove NA participants 170220 || Removed 142 examples != 4 but with missing value (<0) || sample 175947/14885(190832) ||-Notes:ACE touchscreen question What types of transport do you use to get to and from work? (You can select more than one answer) The following checks were performed: If code -7 was selected, then no additional choices were allowed. If code -3 was selected, then no additional choices were allowed. If the participant activated the Help button they were shown the message: If you have more than one 'current job' then answer this question for your MAIN job only. If you use more than one form of transport then select all that apply ~F6143~ was collected from participants who indicated they were in paid employment or self-employed, as defined by their answers to ~F6142~ except those who indicated they always work from home, as defined by their answers to ~F6142~-Variable type:binary
Mineral and other dietary supplements: Fish oil (including cod liver oil)	0.1049	0.1641	0.639	0.5229	1	0.02616	0.00175	1.008	0.006908	0.003539	0.005358	360016	114131	245885	UK Biobank	https://docs.google.com/spreadsheets/d/1kvPoupSzsSFBNSztMzl04xMoSC3Kcx3CrjVf4yBmESU/edit?ts=5b5f17db#gid=227859291	PHESANT Transformation:6179_0 || CAT-MUL-BINARY-VAR 1 || NO_NAN Remove NA participants 514 || Removed 664 examples != 1 but with missing value (<0) || sample 245885/114131(360016) ||-Notes:ACE touchscreen question Do you regularly take any of the following? (You can select more than one answer) The following checks were performed: If code -7 was selected, then no additional choices were allowed. If code -3 was selected, then no additional choices were allowed.-Variable type:binary
Diagnoses - main ICD10: K20 Oesophagitis	-0.2031	0.3217	-0.6313	0.5279	1	0.002584	0.001212	1.019	0.005806	0.005078	0.004287	361194	4799	356395	UK Biobank	https://docs.google.com/spreadsheets/d/1kvPoupSzsSFBNSztMzl04xMoSC3Kcx3CrjVf4yBmESU/edit?ts=5b5f17db#gid=227859291	PHESANT Transformation:NA-Notes:NA-Variable type:categorical-Phenotype ID:K20
Job SOC coding: Town planners	-0.1794	0.2851	-0.6293	0.5291	1	0.01455	0.005148	0.9813	0.006881	0.005409	0.004942	91149	221	90928	UK Biobank	https://docs.google.com/spreadsheets/d/1kvPoupSzsSFBNSztMzl04xMoSC3Kcx3CrjVf4yBmESU/edit?ts=5b5f17db#gid=227859291	PHESANT Transformation:22617_0 || CAT-MUL-BINARY-VAR 2432 || NO_NAN Remove NA participants 270045 || Removed 0 examples != 2432 but with missing value (<0) || sample 90928/221(91149) ||-Notes:Each self-coded job group was mapped to a 4-digit SOC2003 coding. In some cases several self-coded job groups map to the same SOC2003 coding as the input interface was designed to help untrained users classify their job according to the criteria/paths that would seem most natural to them. It was not thought practical to ask participants to code their job to the more detailed levels of the SOC2003 coding.-Variable type:binary
Vitamin and/or mineral supplement use: Fish oil	-0.2833	0.4505	-0.6289	0.5294	1	0.02574	0.01221	1.003	0.007056	0.002981	0.006109	51427	12462	38965	UK Biobank	https://docs.google.com/spreadsheets/d/1kvPoupSzsSFBNSztMzl04xMoSC3Kcx3CrjVf4yBmESU/edit?ts=5b5f17db#gid=227859291	PHESANT Transformation:20084_0 || CAT-MUL-BINARY-VAR 472 || Indicator name x20082_0_0 || Remove indicator var NAs: 309767 || Remove indicator var <0: 0 || Removed 0 examples != 472 but with missing value (<0) || sample 38965/12462(51427) ||-Notes:This field indicates the vitamin and/or mineral supplements that the participant indicated they consumed yesterday. The data is an amalgamation of 21 individual Yes/No answers which were asked if the participant indicated they consumed any supplements.-Variable type:binary
Diagnoses - main ICD10: C15 Malignant neoplasm of oesophagus	0.2319	0.3687	0.629	0.5294	1	0.002654	0.001354	1.005	0.007122	-0.008435	0.005188	361194	519	360675	UK Biobank	https://docs.google.com/spreadsheets/d/1kvPoupSzsSFBNSztMzl04xMoSC3Kcx3CrjVf4yBmESU/edit?ts=5b5f17db#gid=227859291	PHESANT Transformation:NA-Notes:NA-Variable type:categorical-Phenotype ID:C15
Tense / 'highly strung'	0.08475	0.135	0.6278	0.5301	1	0.05559	0.003134	0.9983	0.009464	-0.006867	0.006732	350159	60513	289646	UK Biobank	https://docs.google.com/spreadsheets/d/1kvPoupSzsSFBNSztMzl04xMoSC3Kcx3CrjVf4yBmESU/edit?ts=5b5f17db#gid=227859291	PHESANT Transformation:1990_0|| CAT-SINGLE || Inc(>=10): 0(289646) || Inc(>=10): 1(60513) || CAT-SINGLE-BINARY || sample 289646/60513(350159) ||-Notes:ACE touchscreen question Would you call yourself tense or 'highly strung'? If the participant activated the Help button they were shown the message: Work through these questions quickly and do not think about the exact meaning of the question-Variable type:binary
Doctor diagnosed asthma	0.08531	0.1359	0.6278	0.5301	1	0.06521	0.009337	1	0.007777	-0.004324	0.004349	91787	11717	80070	UK Biobank	https://docs.google.com/spreadsheets/d/1kvPoupSzsSFBNSztMzl04xMoSC3Kcx3CrjVf4yBmESU/edit?ts=5b5f17db#gid=227859291	PHESANT Transformation:22127_0|| CAT-SINGLE || reassignments: 9=NA || Inc(>=10): 0(80070) || Inc(>=10): 1(11717) || CAT-SINGLE-BINARY || sample 80070/11717(91787) ||-Notes:User asked Has a doctor ever told you that you have had any of the conditions below? asthma was one of the options listed.-Variable type:binary
Diagnoses - main ICD10: I10 Essential (primary) hypertension	0.1805	0.2881	0.6267	0.5309	1	0.002595	0.001267	1	0.006277	0.001442	0.004901	361194	787	360407	UK Biobank	https://docs.google.com/spreadsheets/d/1kvPoupSzsSFBNSztMzl04xMoSC3Kcx3CrjVf4yBmESU/edit?ts=5b5f17db#gid=227859291	PHESANT Transformation:NA-Notes:NA-Variable type:categorical-Phenotype ID:I10
Treatment/medication code: arthrotec 50 tablet	0.2877	0.4592	0.6264	0.531	1	0.002651	0.001261	0.993	0.006801	-0.008784	0.005525	361141	308	360833	UK Biobank	https://docs.google.com/spreadsheets/d/1kvPoupSzsSFBNSztMzl04xMoSC3Kcx3CrjVf4yBmESU/edit?ts=5b5f17db#gid=227859291	PHESANT Transformation:20003_0 || CAT-MUL-BINARY-VAR 1140927086 || Indicator name x137_0_0 || Remove indicator var NAs: 53 || Remove indicator var <0: 0 || Removed 0 examples != 1140927086 but with missing value (<0) || sample 360833/308(361141) ||-Notes:Code for treatment Negative codes indicate free-text entry.-Variable type:binary
Diagnoses - main ICD10: F31 Bipolar affective disorder	-0.1464	0.234	-0.6255	0.5316	1	0.006816	0.001538	0.9846	0.007364	-0.0009872	0.004539	361194	371	360823	UK Biobank	https://docs.google.com/spreadsheets/d/1kvPoupSzsSFBNSztMzl04xMoSC3Kcx3CrjVf4yBmESU/edit?ts=5b5f17db#gid=227859291	PHESANT Transformation:NA-Notes:NA-Variable type:categorical-Phenotype ID:F31
Breathing problems responsible for leaving job: No	0.1287	0.2063	0.6239	0.5327	1	0.03235	0.005219	1.003	0.006473	-0.00258	0.004932	91149	5412	85737	UK Biobank	https://docs.google.com/spreadsheets/d/1kvPoupSzsSFBNSztMzl04xMoSC3Kcx3CrjVf4yBmESU/edit?ts=5b5f17db#gid=227859291	PHESANT Transformation:22619_0 || CAT-MUL-BINARY-VAR 0 || Indicator name x22616_0_0 || Remove indicator var NAs: 270045 || Remove indicator var <0: 0 || Removed 0 examples != 0 but with missing value (<0) || sample 85737/5412(91149) ||-Notes:Participants who indicated they had breathing problems during a job were asked: Did you leave this job because of breathing problems? Question only asked if participant has value Yes in ~F22616~-Variable type:binary
Lymphocyte count	0.06211	0.09965	0.6233	0.5331	1	0.05294	0.004248	1.044	0.0144	-0.00254	0.005954	349856			UK Biobank	https://docs.google.com/spreadsheets/d/1kvPoupSzsSFBNSztMzl04xMoSC3Kcx3CrjVf4yBmESU/edit?ts=5b5f17db#gid=227859291	PHESANT Transformation:30120_0|| CONTINUOUS MAIN || CONTINUOUS || ||-Notes:Result of Lymphocytes Number assay, performed on blood sample, obtained from UK Biobank assessment centre visit. Lymphocyte count is the proportion of ( lymphoctyes / 100 ) x white blood cell count-Variable type:continuous_raw
Non-butter spread type details: Olive oil based spread (eg: Bertolli)	0.1765	0.2833	0.6231	0.5332	1	0.01601	0.002853	0.9946	0.007005	0.0004921	0.005149	190094	47030	143064	UK Biobank	https://docs.google.com/spreadsheets/d/1kvPoupSzsSFBNSztMzl04xMoSC3Kcx3CrjVf4yBmESU/edit?ts=5b5f17db#gid=227859291	PHESANT Transformation:2654_0 || CAT-SINGLE || CAT-SINGLE-BINARY-VAR: 6 || Inc(>=10): 6(47030) ||-Notes:ACE touchscreen question What type of spread do you mainly use? If the participant activated the Help button they were shown the message: If you use more than one type of spread, please select the one that you use the most. If you are unsure, select Do not know. ~F2654~ was collected from participants who indicated they mainly use another type of spread/margarine rather than butter/spreadable butter or do not know what they use, as defined by their answers to ~F1428~-Variable type:binary
Cholesterol	-0.06044	0.09719	-0.6218	0.534	1	0.09022	0.02582	1.395	0.1765	0.01766	0.008148	400963	400963		UK Biobank (EUR)	https://pan-ukb-us-east-1.s3.amazonaws.com/sumstats_flat_files/biomarkers-30690-both_sexes-irnt.tsv.bgz	EUR: biomarkers : 30690 : Biological samples > Assay results > Blood assays > Blood biochemistry
Mean corpuscular haemoglobin concentration	0.07065	0.1136	0.6217	0.5342	1	0.04092	0.004736	1.028	0.01506	-0.001404	0.005287	350468			UK Biobank	https://docs.google.com/spreadsheets/d/1kvPoupSzsSFBNSztMzl04xMoSC3Kcx3CrjVf4yBmESU/edit?ts=5b5f17db#gid=227859291	PHESANT Transformation:30060_0|| CONTINUOUS MAIN || CONTINUOUS || ||-Notes:Result of Mean Corpuscular Haemoglobin Concentration assay, performed on blood sample, obtained from UK Biobank assessment centre visit. Mean Corpuscular Haemoglobin Concentration (g/dL) is the average weight of haemoglobin in a measured dilution, computed by the formula: (haemoglobin/haematocrit) x 100.-Variable type:continuous_raw
Thalamus volume	0.1374	0.2213	0.621	0.5346	1	0.1293	0.03703	0.9816	0.006489	0.0006091	0.004284	30724			ENIGMA	http://enigma.ini.usc.edu/	GWAS of subcortical volumes (ENIGMA2)
Diagnoses - main ICD10: R51 Headache	-0.2085	0.3365	-0.6194	0.5357	1	0.003919	0.00137	1.01	0.006285	0.00263	0.005759	361194	4271	356923	UK Biobank	https://docs.google.com/spreadsheets/d/1kvPoupSzsSFBNSztMzl04xMoSC3Kcx3CrjVf4yBmESU/edit?ts=5b5f17db#gid=227859291	PHESANT Transformation:NA-Notes:NA-Variable type:categorical-Phenotype ID:R51
Treatment/medication code: thyroxine product	0.1539	0.2486	0.6189	0.536	1	0.008965	0.002324	1.001	0.008424	-0.002787	0.005713	361141	4246	356895	UK Biobank	https://docs.google.com/spreadsheets/d/1kvPoupSzsSFBNSztMzl04xMoSC3Kcx3CrjVf4yBmESU/edit?ts=5b5f17db#gid=227859291	PHESANT Transformation:20003_0 || CAT-MUL-BINARY-VAR 1140884516 || Indicator name x137_0_0 || Remove indicator var NAs: 53 || Remove indicator var <0: 0 || Removed 0 examples != 1140884516 but with missing value (<0) || sample 356895/4246(361141) ||-Notes:Code for treatment Negative codes indicate free-text entry.-Variable type:binary
Platelet count	-0.04969	0.08032	-0.6187	0.5361	1	0.2299	0.01817	0.9934	0.02515	0.002892	0.005456	173510			UK Biobank and INTERVAL	http://www.bloodcellgenetics.org/	Count of platelets per unit volume of blood
Treatment/medication code: felodipine	-0.2066	0.3343	-0.618	0.5366	1	0.004838	0.001675	1.007	0.006967	0.00197	0.005741	361141	3090	358051	UK Biobank	https://docs.google.com/spreadsheets/d/1kvPoupSzsSFBNSztMzl04xMoSC3Kcx3CrjVf4yBmESU/edit?ts=5b5f17db#gid=227859291	PHESANT Transformation:20003_0 || CAT-MUL-BINARY-VAR 1140888646 || Indicator name x137_0_0 || Remove indicator var NAs: 53 || Remove indicator var <0: 0 || Removed 0 examples != 1140888646 but with missing value (<0) || sample 358051/3090(361141) ||-Notes:Code for treatment Negative codes indicate free-text entry.-Variable type:binary
Non-cancer illness code, self-reported: urinary frequency / incontinence	-0.1863	0.3019	-0.6171	0.5372	1	0.0032	0.001295	0.991	0.00657	0.0005288	0.004481	361141	1252	359889	UK Biobank	https://docs.google.com/spreadsheets/d/1kvPoupSzsSFBNSztMzl04xMoSC3Kcx3CrjVf4yBmESU/edit?ts=5b5f17db#gid=227859291	PHESANT Transformation:20002_0 || CAT-MUL-BINARY-VAR 1202 || Indicator name x135_0_0 || Remove indicator var NAs: 53 || Remove indicator var <0: 0 || Removed 0 examples != 1202 but with missing value (<0) || sample 359889/1252(361141) ||-Notes:Code for non-cancer illness. If the participant was uncertain of the type of illness they had had, then they described it to the interviewer (a trained nurse) who attempted to place it within the coding tree. If the illness could not be located in the coding tree then the interviewer entered a free-text description of it. These free-text descriptions were subsequently examined by a doctor and, where possible, matched to entries in the coding tree. Free-text descriptions which could not be matched with very high probability have been marked as unclassifiable.-Variable type:binary
Fed-up feelings	0.06992	0.1135	0.6162	0.5378	1	0.07038	0.003156	1.019	0.009493	-0.003602	0.006018	353764	143332	210432	UK Biobank	https://docs.google.com/spreadsheets/d/1kvPoupSzsSFBNSztMzl04xMoSC3Kcx3CrjVf4yBmESU/edit?ts=5b5f17db#gid=227859291	PHESANT Transformation:1960_0|| CAT-SINGLE || Inc(>=10): 0(210432) || Inc(>=10): 1(143332) || CAT-SINGLE-BINARY || sample 210432/143332(353764) ||-Notes:ACE touchscreen question Do you often feel 'fed-up'? If the participant activated the Help button they were shown the message: Work through these questions quickly and do not think about the exact meaning of the question-Variable type:binary
Types of physical activity in last 4 weeks: None of the above	-0.069	0.1123	-0.6147	0.5388	1	0.02342	0.001662	1.015	0.006966	-0.001916	0.004488	359263	21255	338008	UK Biobank	https://docs.google.com/spreadsheets/d/1kvPoupSzsSFBNSztMzl04xMoSC3Kcx3CrjVf4yBmESU/edit?ts=5b5f17db#gid=227859291	PHESANT Transformation:6164_0 || CAT-MUL-BINARY-VAR 100 || NO_NAN Remove NA participants 1592 || Removed 339 examples != 100 but with missing value (<0) || sample 338008/21255(359263) ||-Notes:ACE touchscreen question In the last 4 weeks did you spend any time doing the following? (You can select more than one answer) The following checks were performed: If code -7 was selected, then no additional choices were allowed. If code -3 was selected, then no additional choices were allowed. If the participant activated the Help button they were shown the message: Strenuous sports include sports that make you sweat or breathe hard. Heavy DIY includes chopping wood, home or car maintenance, lifting heavy objects or using heavy tools.-Variable type:binary
Non-cancer illness code, self-reported: pulmonary embolism +/- dvt	0.1313	0.2137	0.6145	0.5389	1	0.005452	0.001421	1.01	0.007049	0.001358	0.004371	361141	2999	358142	UK Biobank	https://docs.google.com/spreadsheets/d/1kvPoupSzsSFBNSztMzl04xMoSC3Kcx3CrjVf4yBmESU/edit?ts=5b5f17db#gid=227859291	PHESANT Transformation:20002_0 || CAT-MUL-BINARY-VAR 1093 || Indicator name x135_0_0 || Remove indicator var NAs: 53 || Remove indicator var <0: 0 || Removed 0 examples != 1093 but with missing value (<0) || sample 358142/2999(361141) ||-Notes:Code for non-cancer illness. If the participant was uncertain of the type of illness they had had, then they described it to the interviewer (a trained nurse) who attempted to place it within the coding tree. If the illness could not be located in the coding tree then the interviewer entered a free-text description of it. These free-text descriptions were subsequently examined by a doctor and, where possible, matched to entries in the coding tree. Free-text descriptions which could not be matched with very high probability have been marked as unclassifiable.-Variable type:binary
Diagnoses - main ICD10: M25 Other joint disorders, not elsewhere classified	0.1506	0.2467	0.6106	0.5414	1	0.004154	0.001287	1.01	0.006051	-0.003807	0.004312	361194	7218	353976	UK Biobank	https://docs.google.com/spreadsheets/d/1kvPoupSzsSFBNSztMzl04xMoSC3Kcx3CrjVf4yBmESU/edit?ts=5b5f17db#gid=227859291	PHESANT Transformation:NA-Notes:NA-Variable type:categorical-Phenotype ID:M25
3mm asymmetry index (left)	-0.1916	0.3141	-0.6101	0.5418	1	0.01232	0.006272	1.001	0.005751	0.007603	0.00422	73818			UK Biobank	https://docs.google.com/spreadsheets/d/1kvPoupSzsSFBNSztMzl04xMoSC3Kcx3CrjVf4yBmESU/edit?ts=5b5f17db#gid=227859291	PHESANT Transformation:5156_0|| CONTINUOUS MAIN || CONTINUOUS || ||-Notes:This is the asymmetry index as part of the keratometry result taken at 3mm for the left eye-Variable type:continuous_raw
Job SOC coding: General office assistants/clerks	-0.2155	0.354	-0.6088	0.5427	1	0.01032	0.005045	0.9986	0.00708	0.004246	0.004564	91149	4022	87127	UK Biobank	https://docs.google.com/spreadsheets/d/1kvPoupSzsSFBNSztMzl04xMoSC3Kcx3CrjVf4yBmESU/edit?ts=5b5f17db#gid=227859291	PHESANT Transformation:22617_0 || CAT-MUL-BINARY-VAR 4150 || NO_NAN Remove NA participants 270045 || Removed 0 examples != 4150 but with missing value (<0) || sample 87127/4022(91149) ||-Notes:Each self-coded job group was mapped to a 4-digit SOC2003 coding. In some cases several self-coded job groups map to the same SOC2003 coding as the input interface was designed to help untrained users classify their job according to the criteria/paths that would seem most natural to them. It was not thought practical to ask participants to code their job to the more detailed levels of the SOC2003 coding.-Variable type:binary
Job SOC coding: Scientific researchers	-0.1891	0.3111	-0.6079	0.5432	1	0.01549	0.005327	0.9965	0.006579	0.00237	0.004633	91149	1190	89959	UK Biobank	https://docs.google.com/spreadsheets/d/1kvPoupSzsSFBNSztMzl04xMoSC3Kcx3CrjVf4yBmESU/edit?ts=5b5f17db#gid=227859291	PHESANT Transformation:22617_0 || CAT-MUL-BINARY-VAR 2321 || NO_NAN Remove NA participants 270045 || Removed 0 examples != 2321 but with missing value (<0) || sample 89959/1190(91149) ||-Notes:Each self-coded job group was mapped to a 4-digit SOC2003 coding. In some cases several self-coded job groups map to the same SOC2003 coding as the input interface was designed to help untrained users classify their job according to the criteria/paths that would seem most natural to them. It was not thought practical to ask participants to code their job to the more detailed levels of the SOC2003 coding.-Variable type:binary
Diagnoses - main ICD10: F10 Mental and behavioural disorders due to use of alcohol	0.1693	0.2792	0.6063	0.5443	1	0.003644	0.001289	1.001	0.00636	0.001521	0.004557	361194	786	360408	UK Biobank	https://docs.google.com/spreadsheets/d/1kvPoupSzsSFBNSztMzl04xMoSC3Kcx3CrjVf4yBmESU/edit?ts=5b5f17db#gid=227859291	PHESANT Transformation:NA-Notes:NA-Variable type:categorical-Phenotype ID:F10
Age hay fever, rhinitis or eczema diagnosed	0.08426	0.139	0.6062	0.5444	1	0.1042	0.01061	1.008	0.008265	0.001467	0.005032	72232			UK Biobank	https://docs.google.com/spreadsheets/d/1kvPoupSzsSFBNSztMzl04xMoSC3Kcx3CrjVf4yBmESU/edit?ts=5b5f17db#gid=227859291	PHESANT Transformation:3761_0|| INTEGER || reassignments: -1=NA|-3=NA || CONTINUOUS || ||-Notes:ACE touchscreen question What was your age when the hayfever, rhinitis or eczema was first diagnosed? The following checks were performed: If answer If answer > Participants age then rejected If answer If answer > 69 then participant asked to confirm If the participant activated the Help button they were shown the message: If you are unsure, please provide an estimate or select Do not know. ~F3761~ was collected from participants who indicated they were told by a doctor that they have had hayfever, allergic rhinitis or eczema, as defined by their answers to ~F6152~-Variable type:continuous_raw
Long-standing illness, disability or infirmity	0.05387	0.08916	0.6042	0.5457	1	0.05241	0.00231	1.019	0.008561	-0.006255	0.004891	352798	114798	238000	UK Biobank	https://docs.google.com/spreadsheets/d/1kvPoupSzsSFBNSztMzl04xMoSC3Kcx3CrjVf4yBmESU/edit?ts=5b5f17db#gid=227859291	PHESANT Transformation:2188_0|| CAT-SINGLE || Inc(>=10): 0(238000) || Inc(>=10): 1(114798) || CAT-SINGLE-BINARY || sample 238000/114798(352798) ||-Notes:ACE touchscreen question Do you have any long-standing illness, disability or infirmity?-Variable type:binary
Job coding: town planner, development officer	-0.1641	0.2723	-0.6028	0.5466	1	0.01675	0.005068	0.9789	0.006799	0.005214	0.004933	89866	217	89649	UK Biobank	https://docs.google.com/spreadsheets/d/1kvPoupSzsSFBNSztMzl04xMoSC3Kcx3CrjVf4yBmESU/edit?ts=5b5f17db#gid=227859291	PHESANT Transformation:22601_0 || CAT-MUL-BINARY-VAR 24323289 || Indicator name x22599_0_0 || Remove indicator var NAs: 271328 || Remove indicator var <0: 0 || Removed 0 examples != 24323289 but with missing value (<0) || sample 89649/217(89866) ||-Notes:Participants were asked to select a job group by navigating down a three-level tree. This field records the code they selected at the final level of the tree.-Variable type:binary
Methods of self-harm used: Ingesting a medication in excess of the normal dose	-0.1594	0.2654	-0.6006	0.5481	1	0.01244	0.003641	1.02	0.006134	-0.0003843	0.00467	117733	2937	114796	UK Biobank	https://docs.google.com/spreadsheets/d/1kvPoupSzsSFBNSztMzl04xMoSC3Kcx3CrjVf4yBmESU/edit?ts=5b5f17db#gid=227859291	PHESANT Transformation:20553_0 || CAT-MUL-BINARY-VAR 4 || Indicator name x20480_0_0 || Remove indicator var NAs: 243128 || Remove indicator var <0: 333 || Removed 0 examples != 4 but with missing value (<0) || sample 114796/2937(117733) ||-Notes:Question asked: Have you done any of the following to harm or endanger yourself? (tick all that apply): Participant was offered a set of options which have been combined here into a single answer Question was asked when ~F20480~ was Yes.-Variable type:binary
SHBG	0.04452	0.07414	0.6005	0.5482	1	0.2035	0.02397	1.367	0.1113	-0.005663	0.007124	363650	363650		UK Biobank (EUR)	https://pan-ukb-us-east-1.s3.amazonaws.com/sumstats_flat_files/biomarkers-30830-both_sexes-irnt.tsv.bgz	EUR: biomarkers : 30830 : Biological samples > Assay results > Blood assays > Blood biochemistry
Non-cancer illness code, self-reported: emphysema/chronic bronchitis	-0.1486	0.2477	-0.5999	0.5486	1	0.01054	0.001633	0.9877	0.007015	-0.004301	0.006212	361141	5031	356110	UK Biobank	https://docs.google.com/spreadsheets/d/1kvPoupSzsSFBNSztMzl04xMoSC3Kcx3CrjVf4yBmESU/edit?ts=5b5f17db#gid=227859291	PHESANT Transformation:20002_0 || CAT-MUL-BINARY-VAR 1113 || Indicator name x135_0_0 || Remove indicator var NAs: 53 || Remove indicator var <0: 0 || Removed 0 examples != 1113 but with missing value (<0) || sample 356110/5031(361141) ||-Notes:Code for non-cancer illness. If the participant was uncertain of the type of illness they had had, then they described it to the interviewer (a trained nurse) who attempted to place it within the coding tree. If the illness could not be located in the coding tree then the interviewer entered a free-text description of it. These free-text descriptions were subsequently examined by a doctor and, where possible, matched to entries in the coding tree. Free-text descriptions which could not be matched with very high probability have been marked as unclassifiable.-Variable type:binary
Ever had eye surgery	-0.197	0.329	-0.599	0.5492	1	0.01731	0.005186	0.9935	0.005633	0.00672	0.004621	79912	5825	74087	UK Biobank	https://docs.google.com/spreadsheets/d/1kvPoupSzsSFBNSztMzl04xMoSC3Kcx3CrjVf4yBmESU/edit?ts=5b5f17db#gid=227859291	PHESANT Transformation:5181_0|| CAT-SINGLE || reassignments: 2=1|3=NA || Inc(>=10): 0(74087) || Inc(>=10): 1(5825) || CAT-SINGLE-BINARY || sample 74087/5825(79912) ||-Notes:Participant asked Ever had eye surgery?-Variable type:binary
Reason for glasses/contact lenses: For long-sightedness, i.e. for distance and near, but particularly for near tasks like reading (called 'hypermetropia')	-0.09852	0.1645	-0.5989	0.5492	1	0.009465	0.001338	1.037	0.006716	0.002688	0.004727	360677	15091	345586	UK Biobank	https://docs.google.com/spreadsheets/d/1kvPoupSzsSFBNSztMzl04xMoSC3Kcx3CrjVf4yBmESU/edit?ts=5b5f17db#gid=227859291	PHESANT Transformation:6147_0 || CAT-MUL-BINARY-VAR 2 || Indicator name x2207_0_0 || Remove indicator var NAs: 179 || Remove indicator var <0: 338 || Removed 0 examples != 2 but with missing value (<0) || sample 345586/15091(360677) ||-Notes:ACE touchscreen question Why were you prescribed glasses/contacts? (You can select more than one answer) The following checks were performed: If code -1 was selected, then no additional choices were allowed. If code -3 was selected, then no additional choices were allowed. ~F6147~ was collected from participants who indicated they wear glasses or contact lenses to correct their vision, as defined by their answers to ~F2207~-Variable type:binary
Diagnoses - main ICD10: K42 Umbilical hernia	0.1359	0.2271	0.5987	0.5494	1	0.005404	0.001564	1.015	0.007317	-0.003974	0.004909	361194	2528	358666	UK Biobank	https://docs.google.com/spreadsheets/d/1kvPoupSzsSFBNSztMzl04xMoSC3Kcx3CrjVf4yBmESU/edit?ts=5b5f17db#gid=227859291	PHESANT Transformation:NA-Notes:NA-Variable type:categorical-Phenotype ID:K42
P duration	0.3253	0.5435	0.5984	0.5496	1	0.05874	0.04473	1.002	0.006397	-0.007439	0.004808	10785			UK Biobank	https://docs.google.com/spreadsheets/d/1kvPoupSzsSFBNSztMzl04xMoSC3Kcx3CrjVf4yBmESU/edit?ts=5b5f17db#gid=227859291	PHESANT Transformation:12338_2|| INTEGER || CONTINUOUS || ||-Notes:P duration during ECG-Variable type:continuous_raw
Qualifications: NVQ or HND or HNC or equivalent	-0.09039	0.1512	-0.598	0.5499	1	0.01406	0.001473	1.005	0.00628	-0.0005163	0.00478	357549	66544	291005	UK Biobank	https://docs.google.com/spreadsheets/d/1kvPoupSzsSFBNSztMzl04xMoSC3Kcx3CrjVf4yBmESU/edit?ts=5b5f17db#gid=227859291	PHESANT Transformation:6138_0 || CAT-MUL-BINARY-VAR 5 || NO_NAN Remove NA participants 510 || Removed 3135 examples != 5 but with missing value (<0) || sample 291005/66544(357549) ||-Notes:ACE touchscreen question Which of the following qualifications do you have? (You can select more than one) The following checks were performed: If code -7 was selected, then no additional choices were allowed. If code -3 was selected, then no additional choices were allowed. If the participant activated the Help button they were shown the message: A levels/AS levels and equivalent includes the Higher School Certificate O levels/GCSEs and equivalent includes the School Certificate.-Variable type:binary
Victim of sexual assault	0.08923	0.1494	0.5972	0.5504	1	0.03922	0.004911	0.996	0.006534	-0.00407	0.004399	116671	17230	99441	UK Biobank	https://docs.google.com/spreadsheets/d/1kvPoupSzsSFBNSztMzl04xMoSC3Kcx3CrjVf4yBmESU/edit?ts=5b5f17db#gid=227859291	PHESANT Transformation:20531_0|| CAT-SINGLE || reassignments: 2=1 || Inc(>=10): 1(17230) || Inc(>=10): 0(99441) || CAT-SINGLE-BINARY || sample 99441/17230(116671) ||-Notes:Question asked: In your life, have you...? Been a victim of a sexual assault, whether by a stranger or someone you knew-Variable type:binary
Gas or solid-fuel cooking/heating: A gas hob or gas cooker	-0.173	0.2898	-0.5968	0.5506	1	0.003133	0.001206	1.007	0.005529	0.001275	0.004433	360066	251680	108386	UK Biobank	https://docs.google.com/spreadsheets/d/1kvPoupSzsSFBNSztMzl04xMoSC3Kcx3CrjVf4yBmESU/edit?ts=5b5f17db#gid=227859291	PHESANT Transformation:6139_0 || CAT-MUL-BINARY-VAR 1 || NO_NAN Remove NA participants 510 || Removed 618 examples != 1 but with missing value (<0) || sample 108386/251680(360066) ||-Notes:ACE touchscreen question Do you have any of the following in your home? (You can select more than one answer) The following checks were performed: If code -7 was selected, then no additional choices were allowed. If code -1 was selected, then no additional choices were allowed. If code -3 was selected, then no additional choices were allowed. If the participant activated the Help button they were shown the message: Solid fuel refers to wood or coal. Regular use is when you use this for most days of the week in the winter time.-Variable type:binary
6mm cylindrical power angle (right)	0.08911	0.1494	0.5964	0.5509	1	0.06903	0.007677	1.004	0.005972	0.0002391	0.004136	66237			UK Biobank	https://docs.google.com/spreadsheets/d/1kvPoupSzsSFBNSztMzl04xMoSC3Kcx3CrjVf4yBmESU/edit?ts=5b5f17db#gid=227859291	PHESANT Transformation:5114_0|| INTEGER || CONTINUOUS || ||-Notes:This is the cylindrical power angle of keratometry results taken at 6mm for the right eye (blank indicates none)-Variable type:continuous_raw
Why stopped smoking: Financial reasons	0.1892	0.3177	0.5957	0.5514	1	0.01403	0.005204	1	0.006882	-0.006058	0.004898	88516	21653	66863	UK Biobank	https://docs.google.com/spreadsheets/d/1kvPoupSzsSFBNSztMzl04xMoSC3Kcx3CrjVf4yBmESU/edit?ts=5b5f17db#gid=227859291	PHESANT Transformation:6157_0 || CAT-MUL-BINARY-VAR 4 || NO_NAN Remove NA participants 271928 || Removed 750 examples != 4 but with missing value (<0) || sample 66863/21653(88516) ||-Notes:ACE touchscreen question Why did you stop smoking? (You can select more than one answer) The following checks were performed: If code -7 was selected, then no additional choices were allowed. If code -1 was selected, then no additional choices were allowed. If code -3 was selected, then no additional choices were allowed. ~F6157~ was collected from participants who indicated that in the past they smoked tobacco on most or all days, as defined by their answers to ~F1249~ and that during the time they smoked they stopped for more than 6 months, as defined by their answers to ~F1249~-Variable type:binary
Spherical power (left)	0.06176	0.104	0.5939	0.5526	1	0.2714	0.01555	1.051	0.01148	0.0006273	0.005751	77739			UK Biobank	https://docs.google.com/spreadsheets/d/1kvPoupSzsSFBNSztMzl04xMoSC3Kcx3CrjVf4yBmESU/edit?ts=5b5f17db#gid=227859291	PHESANT Transformation:5085_0|| CONTINUOUS MAIN || CONTINUOUS || ||-Notes:This is the spherical power of refractometry results for the left eye (0.00 indicates none)-Variable type:continuous_raw
Diagnoses - main ICD10: E11 Non-insulin-dependent diabetes mellitus	-0.1731	0.2916	-0.5935	0.5528	1	0.003893	0.001262	0.9992	0.006465	-0.003417	0.005001	361194	705	360489	UK Biobank	https://docs.google.com/spreadsheets/d/1kvPoupSzsSFBNSztMzl04xMoSC3Kcx3CrjVf4yBmESU/edit?ts=5b5f17db#gid=227859291	PHESANT Transformation:NA-Notes:NA-Variable type:categorical-Phenotype ID:E11
Non-cancer illness code, self-reported: head injury	-0.1721	0.29	-0.5936	0.5528	1	0.002793	0.001347	0.9965	0.006835	0.004305	0.004198	361141	1230	359911	UK Biobank	https://docs.google.com/spreadsheets/d/1kvPoupSzsSFBNSztMzl04xMoSC3Kcx3CrjVf4yBmESU/edit?ts=5b5f17db#gid=227859291	PHESANT Transformation:20002_0 || CAT-MUL-BINARY-VAR 1266 || Indicator name x135_0_0 || Remove indicator var NAs: 53 || Remove indicator var <0: 0 || Removed 0 examples != 1266 but with missing value (<0) || sample 359911/1230(361141) ||-Notes:Code for non-cancer illness. If the participant was uncertain of the type of illness they had had, then they described it to the interviewer (a trained nurse) who attempted to place it within the coding tree. If the illness could not be located in the coding tree then the interviewer entered a free-text description of it. These free-text descriptions were subsequently examined by a doctor and, where possible, matched to entries in the coding tree. Free-text descriptions which could not be matched with very high probability have been marked as unclassifiable.-Variable type:binary
Non-cancer illness code, self-reported: malabsorption/coeliac disease	-0.1513	0.2553	-0.5926	0.5535	1	0.004733	0.00132	1.02	0.006218	0.002204	0.004587	361141	1587	359554	UK Biobank	https://docs.google.com/spreadsheets/d/1kvPoupSzsSFBNSztMzl04xMoSC3Kcx3CrjVf4yBmESU/edit?ts=5b5f17db#gid=227859291	PHESANT Transformation:20002_0 || CAT-MUL-BINARY-VAR 1456 || Indicator name x135_0_0 || Remove indicator var NAs: 53 || Remove indicator var <0: 0 || Removed 0 examples != 1456 but with missing value (<0) || sample 359554/1587(361141) ||-Notes:Code for non-cancer illness. If the participant was uncertain of the type of illness they had had, then they described it to the interviewer (a trained nurse) who attempted to place it within the coding tree. If the illness could not be located in the coding tree then the interviewer entered a free-text description of it. These free-text descriptions were subsequently examined by a doctor and, where possible, matched to entries in the coding tree. Free-text descriptions which could not be matched with very high probability have been marked as unclassifiable.-Variable type:binary
Treatment/medication code: ezetimibe	0.1362	0.23	0.592	0.5538	1	0.005468	0.001327	1.004	0.006622	0.002454	0.004098	361141	2132	359009	UK Biobank	https://docs.google.com/spreadsheets/d/1kvPoupSzsSFBNSztMzl04xMoSC3Kcx3CrjVf4yBmESU/edit?ts=5b5f17db#gid=227859291	PHESANT Transformation:20003_0 || CAT-MUL-BINARY-VAR 1141192736 || Indicator name x137_0_0 || Remove indicator var NAs: 53 || Remove indicator var <0: 0 || Removed 0 examples != 1141192736 but with missing value (<0) || sample 359009/2132(361141) ||-Notes:Code for treatment Negative codes indicate free-text entry.-Variable type:binary
Workplace very dusty: Sometimes	0.131	0.2225	0.5891	0.5558	1	0.02181	0.00501	1.012	0.006081	-0.003976	0.004824	89965	31586	58379	UK Biobank	https://docs.google.com/spreadsheets/d/1kvPoupSzsSFBNSztMzl04xMoSC3Kcx3CrjVf4yBmESU/edit?ts=5b5f17db#gid=227859291	PHESANT Transformation:22609_0 || CAT-MUL-BINARY-VAR 1 || NO_NAN Remove NA participants 270347 || Removed 882 examples != 1 but with missing value (<0) || sample 58379/31586(89965) || SKIP_val:-121 < 0 ||-Notes:Participant asked Thinking about the place where you worked: Was it very dusty? Participants were allowed to skip answering this question.-Variable type:binary
Vascular/heart problems diagnosed by doctor: None of the above	0.05815	0.09901	0.5873	0.557	1	0.1194	0.004862	1.066	0.01611	-0.004485	0.007039	360420	253565	106855	UK Biobank	https://docs.google.com/spreadsheets/d/1kvPoupSzsSFBNSztMzl04xMoSC3Kcx3CrjVf4yBmESU/edit?ts=5b5f17db#gid=227859291	PHESANT Transformation:6150_0 || CAT-MUL-BINARY-VAR 100 || NO_NAN Remove NA participants 180 || Removed 594 examples != 100 but with missing value (<0) || sample 106855/253565(360420) ||-Notes:ACE touchscreen question Has a doctor ever told you that you have had any of the following conditions? (You can select more than one answer) The following checks were performed: If code -7 was selected, then no additional choices were allowed. If code -3 was selected, then no additional choices were allowed. If the participant activated the Help button they were shown the message: If you do not know if you have had any of the listed conditions, enter None of the above. You can check this with an interviewer later in the visit.-Variable type:binary
Non-cancer illness code, self-reported: alcohol dependency	-0.183	0.312	-0.5865	0.5575	1	0.002738	0.001287	0.9935	0.006519	0.0002958	0.005258	361141	561	360580	UK Biobank	https://docs.google.com/spreadsheets/d/1kvPoupSzsSFBNSztMzl04xMoSC3Kcx3CrjVf4yBmESU/edit?ts=5b5f17db#gid=227859291	PHESANT Transformation:20002_0 || CAT-MUL-BINARY-VAR 1408 || Indicator name x135_0_0 || Remove indicator var NAs: 53 || Remove indicator var <0: 0 || Removed 0 examples != 1408 but with missing value (<0) || sample 360580/561(361141) ||-Notes:Code for non-cancer illness. If the participant was uncertain of the type of illness they had had, then they described it to the interviewer (a trained nurse) who attempted to place it within the coding tree. If the illness could not be located in the coding tree then the interviewer entered a free-text description of it. These free-text descriptions were subsequently examined by a doctor and, where possible, matched to entries in the coding tree. Free-text descriptions which could not be matched with very high probability have been marked as unclassifiable.-Variable type:binary
Treatment/medication code: venlafaxine	-0.1478	0.2529	-0.5844	0.5589	1	0.004379	0.001415	0.9887	0.006592	-0.000365	0.004808	361141	1533	359608	UK Biobank	https://docs.google.com/spreadsheets/d/1kvPoupSzsSFBNSztMzl04xMoSC3Kcx3CrjVf4yBmESU/edit?ts=5b5f17db#gid=227859291	PHESANT Transformation:20003_0 || CAT-MUL-BINARY-VAR 1140916282 || Indicator name x137_0_0 || Remove indicator var NAs: 53 || Remove indicator var <0: 0 || Removed 0 examples != 1140916282 but with missing value (<0) || sample 359608/1533(361141) ||-Notes:Code for treatment Negative codes indicate free-text entry.-Variable type:binary
Treatment/medication code: tramadol	-0.1098	0.1883	-0.5831	0.5599	1	0.009315	0.001327	1.005	0.006562	0.001183	0.00496	361141	4011	357130	UK Biobank	https://docs.google.com/spreadsheets/d/1kvPoupSzsSFBNSztMzl04xMoSC3Kcx3CrjVf4yBmESU/edit?ts=5b5f17db#gid=227859291	PHESANT Transformation:20003_0 || CAT-MUL-BINARY-VAR 1140864992 || Indicator name x137_0_0 || Remove indicator var NAs: 53 || Remove indicator var <0: 0 || Removed 0 examples != 1140864992 but with missing value (<0) || sample 357130/4011(361141) ||-Notes:Code for treatment Negative codes indicate free-text entry.-Variable type:binary
Cough on most days	0.1071	0.1836	0.5831	0.5599	1	0.04721	0.005702	0.9953	0.00685	-0.0004266	0.0056	91787	12593	79194	UK Biobank	https://docs.google.com/spreadsheets/d/1kvPoupSzsSFBNSztMzl04xMoSC3Kcx3CrjVf4yBmESU/edit?ts=5b5f17db#gid=227859291	PHESANT Transformation:22502_0|| CAT-SINGLE || reassignments: 9=NA || Inc(>=10): 1(12593) || Inc(>=10): 0(79194) || CAT-SINGLE-BINARY || sample 79194/12593(91787) ||-Notes:Participant asked Do you cough on most days?-Variable type:binary
FI7 : synonym	-0.1068	0.1832	-0.5828	0.56	1	0.05134	0.006978	1.01	0.006778	0.006048	0.004935	84560	74026	10534	UK Biobank	https://docs.google.com/spreadsheets/d/1kvPoupSzsSFBNSztMzl04xMoSC3Kcx3CrjVf4yBmESU/edit?ts=5b5f17db#gid=227859291	PHESANT Transformation:5001_0|| CAT-SINGLE || reassignments: 1=0|2=0|3=1|4=0|5=0|-1=0 || Inc(>=10): 1(74026) || Inc(>=10): 0(10534) || CAT-SINGLE-BINARY || sample 10534/74026(84560) ||-Notes:ACE touchscreen question Stop means the same as?. Part 7 of Fluid Intelligence test. Offered choice from Pause, Close, Cease, Break or Rest.-Variable type:binary
Vitamin B6	0.2084	0.3577	0.5826	0.5602	1	0.02999	0.009174	1.004	0.006381	-0.007202	0.005069	51453			UK Biobank	https://docs.google.com/spreadsheets/d/1kvPoupSzsSFBNSztMzl04xMoSC3Kcx3CrjVf4yBmESU/edit?ts=5b5f17db#gid=227859291	PHESANT Transformation:100012_0|| CONTINUOUS MAIN || CONTINUOUS || ||-Notes:Vitamin B6. Estimated intake, based on food and beverage consumption yesterday, excluding any supplements.-Variable type:continuous_raw
Diagnoses - main ICD10: I48 Atrial fibrillation and flutter	-0.08001	0.1374	-0.5822	0.5604	1	0.01826	0.002529	1.012	0.008082	-0.001765	0.004975	361194	6356	354838	UK Biobank	https://docs.google.com/spreadsheets/d/1kvPoupSzsSFBNSztMzl04xMoSC3Kcx3CrjVf4yBmESU/edit?ts=5b5f17db#gid=227859291	PHESANT Transformation:NA-Notes:NA-Variable type:categorical-Phenotype ID:I48
Smoking status: Never	0.04416	0.07631	0.5787	0.5628	1	0.09737	0.003702	1.031	0.01045	-0.001577	0.005373	359706	195068	164638	UK Biobank	https://docs.google.com/spreadsheets/d/1kvPoupSzsSFBNSztMzl04xMoSC3Kcx3CrjVf4yBmESU/edit?ts=5b5f17db#gid=227859291	PHESANT Transformation:20116_0 || CAT-SINGLE || CAT-SINGLE-BINARY-VAR: 0 || Inc(>=10): 0(195068) ||-Notes:This field summarises the current/past smoking status of the participant.-Variable type:binary
Suffer from 'nerves'	0.08373	0.1448	0.5783	0.5631	1	0.04433	0.003047	0.9955	0.009154	-0.005294	0.0065	348082	73938	274144	UK Biobank	https://docs.google.com/spreadsheets/d/1kvPoupSzsSFBNSztMzl04xMoSC3Kcx3CrjVf4yBmESU/edit?ts=5b5f17db#gid=227859291	PHESANT Transformation:2010_0|| CAT-SINGLE || Inc(>=10): 0(274144) || Inc(>=10): 1(73938) || CAT-SINGLE-BINARY || sample 274144/73938(348082) ||-Notes:ACE touchscreen question Do you suffer from 'nerves'? If the participant activated the Help button they were shown the message: Work through these questions quickly and do not think about the exact meaning of the question-Variable type:binary
Neutrophil percentage of granulocytes	-0.05573	0.09652	-0.5774	0.5637	1	0.159	0.01712	0.9551	0.02179	0.002443	0.005724	173506			UK Biobank and INTERVAL	http://www.bloodcellgenetics.org/	Percentage of granulocytes that are neutrophils
3mm asymmetry angle (left)	0.08611	0.1493	0.5768	0.5641	1	0.06595	0.007223	1.009	0.005417	0.001322	0.004549	73818			UK Biobank	https://docs.google.com/spreadsheets/d/1kvPoupSzsSFBNSztMzl04xMoSC3Kcx3CrjVf4yBmESU/edit?ts=5b5f17db#gid=227859291	PHESANT Transformation:5111_0|| INTEGER || CONTINUOUS || ||-Notes:This is the asymmetric angle of keratometry results taken at 3mm for the left eye (blank indicates no asymmetry)-Variable type:continuous_raw
Gonarthrosis [arthrosis of knee](FG)	-0.07301	0.1267	-0.5763	0.5644	1	0.02374	0.001858	1.007	0.00836	-0.00696	0.005026	361194	11900	349294	UK Biobank	https://docs.google.com/spreadsheets/d/1kvPoupSzsSFBNSztMzl04xMoSC3Kcx3CrjVf4yBmESU/edit?ts=5b5f17db#gid=227859291	PHESANT Transformation:NA-Notes:NA-Variable type:categorical-Phenotype ID:KNEE_ARTHROSIS
Diagnoses - main ICD10: M17 Gonarthrosis [arthrosis of knee]	-0.07301	0.1267	-0.5763	0.5644	1	0.02374	0.001858	1.007	0.00836	-0.00696	0.005026	361194	11497	349697	UK Biobank	https://docs.google.com/spreadsheets/d/1kvPoupSzsSFBNSztMzl04xMoSC3Kcx3CrjVf4yBmESU/edit?ts=5b5f17db#gid=227859291	PHESANT Transformation:NA-Notes:NA-Variable type:categorical-Phenotype ID:M17
Certain infectious and parasitic diseases	0.1825	0.3169	0.5757	0.5648	1	0.003219	0.001302	1.001	0.006327	-0.01027	0.004643	361194	9297	351897	UK Biobank	https://docs.google.com/spreadsheets/d/1kvPoupSzsSFBNSztMzl04xMoSC3Kcx3CrjVf4yBmESU/edit?ts=5b5f17db#gid=227859291	PHESANT Transformation:NA-Notes:NA-Variable type:categorical-Phenotype ID:I_INFECT_PARASIT
Carbohydrate	0.1502	0.261	0.5753	0.5651	1	0.02891	0.009726	1.008	0.006314	-0.009923	0.004143	51453			UK Biobank	https://docs.google.com/spreadsheets/d/1kvPoupSzsSFBNSztMzl04xMoSC3Kcx3CrjVf4yBmESU/edit?ts=5b5f17db#gid=227859291	PHESANT Transformation:100005_0|| CONTINUOUS MAIN || CONTINUOUS || ||-Notes:Carbohydrate. Estimated intake, based on food and beverage consumption yesterday, excluding any supplements.-Variable type:continuous_raw
Hair colour (natural, before greying): Light brown	0.07968	0.139	0.5732	0.5665	1	0.02888	0.006202	1.084	0.0421	-0.01043	0.00516	360270	147560	212710	UK Biobank	https://docs.google.com/spreadsheets/d/1kvPoupSzsSFBNSztMzl04xMoSC3Kcx3CrjVf4yBmESU/edit?ts=5b5f17db#gid=227859291	PHESANT Transformation:1747_0 || CAT-SINGLE || CAT-SINGLE-BINARY-VAR: 3 || Inc(>=10): 3(147560) ||-Notes:ACE touchscreen question What best describes your natural hair colour? (If your hair colour is grey, the colour before you went grey) If the participant activated the Help button they were shown the message: If you are unsure, please select the colour closest to your natural adult hair colour or select Do not know.-Variable type:binary
6mm weak meridian (left)	0.071	0.124	0.5724	0.567	1	0.3596	0.02868	1.072	0.02306	-0.009791	0.005754	65551			UK Biobank	https://docs.google.com/spreadsheets/d/1kvPoupSzsSFBNSztMzl04xMoSC3Kcx3CrjVf4yBmESU/edit?ts=5b5f17db#gid=227859291	PHESANT Transformation:5097_0|| CONTINUOUS MAIN || CONTINUOUS || ||-Notes:This is the weak meridian of keratometry results taken at 3mm for the left eye-Variable type:continuous_raw
Non-cancer illness code, self-reported: irritable bowel syndrome	0.145	0.2534	0.5724	0.567	1	0.006036	0.001548	1.017	0.006669	-0.005148	0.005118	361141	8537	352604	UK Biobank	https://docs.google.com/spreadsheets/d/1kvPoupSzsSFBNSztMzl04xMoSC3Kcx3CrjVf4yBmESU/edit?ts=5b5f17db#gid=227859291	PHESANT Transformation:20002_0 || CAT-MUL-BINARY-VAR 1154 || Indicator name x135_0_0 || Remove indicator var NAs: 53 || Remove indicator var <0: 0 || Removed 0 examples != 1154 but with missing value (<0) || sample 352604/8537(361141) ||-Notes:Code for non-cancer illness. If the participant was uncertain of the type of illness they had had, then they described it to the interviewer (a trained nurse) who attempted to place it within the coding tree. If the illness could not be located in the coding tree then the interviewer entered a free-text description of it. These free-text descriptions were subsequently examined by a doctor and, where possible, matched to entries in the coding tree. Free-text descriptions which could not be matched with very high probability have been marked as unclassifiable.-Variable type:binary
Diagnoses - main ICD10: C44 Other malignant neoplasms of skin	-0.08968	0.1574	-0.5698	0.5688	1	0.01939	0.003187	1.004	0.01082	0.005836	0.005088	361194	9086	352108	UK Biobank	https://docs.google.com/spreadsheets/d/1kvPoupSzsSFBNSztMzl04xMoSC3Kcx3CrjVf4yBmESU/edit?ts=5b5f17db#gid=227859291	PHESANT Transformation:NA-Notes:NA-Variable type:categorical-Phenotype ID:C44
Diagnoses - main ICD10: K30 Dyspepsia	0.1479	0.2596	0.5695	0.569	1	0.003607	0.001307	1.001	0.006601	-0.005157	0.004502	361194	7586	353608	UK Biobank	https://docs.google.com/spreadsheets/d/1kvPoupSzsSFBNSztMzl04xMoSC3Kcx3CrjVf4yBmESU/edit?ts=5b5f17db#gid=227859291	PHESANT Transformation:NA-Notes:NA-Variable type:categorical-Phenotype ID:K30
Hearing difficulty/problems with background noise	0.0489	0.08602	0.5685	0.5697	1	0.05046	0.002374	1.025	0.008178	0.00459	0.004662	353983	134141	219842	UK Biobank	https://docs.google.com/spreadsheets/d/1kvPoupSzsSFBNSztMzl04xMoSC3Kcx3CrjVf4yBmESU/edit?ts=5b5f17db#gid=227859291	PHESANT Transformation:2257_0|| CAT-SINGLE || Inc(>=10): 0(219842) || Inc(>=10): 1(134141) || CAT-SINGLE-BINARY || sample 219842/134141(353983) ||-Notes:ACE touchscreen question Do you find it difficult to follow a conversation if there is background noise (such as TV, radio, children playing)? ~F2257~ was collected from all participants except those who indicated they were completely deaf, as defined by their answers to ~F2247~-Variable type:binary
Chest pain or discomfort	-0.06315	0.1114	-0.5668	0.5709	1	0.03307	0.001991	1.015	0.007514	0.001024	0.004884	357507	56233	301274	UK Biobank	https://docs.google.com/spreadsheets/d/1kvPoupSzsSFBNSztMzl04xMoSC3Kcx3CrjVf4yBmESU/edit?ts=5b5f17db#gid=227859291	PHESANT Transformation:2335_0|| CAT-SINGLE || Inc(>=10): 0(301274) || Inc(>=10): 1(56233) || CAT-SINGLE-BINARY || sample 301274/56233(357507) ||-Notes:ACE touchscreen question Do you ever have any pain or discomfort in your chest?-Variable type:binary
Non-cancer illness code, self-reported: nasal polyps	-0.1352	0.2393	-0.5652	0.5719	1	0.004612	0.001382	1.01	0.006251	0.001492	0.004804	361141	1587	359554	UK Biobank	https://docs.google.com/spreadsheets/d/1kvPoupSzsSFBNSztMzl04xMoSC3Kcx3CrjVf4yBmESU/edit?ts=5b5f17db#gid=227859291	PHESANT Transformation:20002_0 || CAT-MUL-BINARY-VAR 1417 || Indicator name x135_0_0 || Remove indicator var NAs: 53 || Remove indicator var <0: 0 || Removed 0 examples != 1417 but with missing value (<0) || sample 359554/1587(361141) ||-Notes:Code for non-cancer illness. If the participant was uncertain of the type of illness they had had, then they described it to the interviewer (a trained nurse) who attempted to place it within the coding tree. If the illness could not be located in the coding tree then the interviewer entered a free-text description of it. These free-text descriptions were subsequently examined by a doctor and, where possible, matched to entries in the coding tree. Free-text descriptions which could not be matched with very high probability have been marked as unclassifiable.-Variable type:binary
Treatment/medication code: isosorbide mononitrate	-0.1595	0.2826	-0.5644	0.5725	1	0.003304	0.001251	0.9979	0.006509	-0.0002273	0.004246	361141	1189	359952	UK Biobank	https://docs.google.com/spreadsheets/d/1kvPoupSzsSFBNSztMzl04xMoSC3Kcx3CrjVf4yBmESU/edit?ts=5b5f17db#gid=227859291	PHESANT Transformation:20003_0 || CAT-MUL-BINARY-VAR 1140860954 || Indicator name x137_0_0 || Remove indicator var NAs: 53 || Remove indicator var <0: 0 || Removed 0 examples != 1140860954 but with missing value (<0) || sample 359952/1189(361141) ||-Notes:Code for treatment Negative codes indicate free-text entry.-Variable type:binary
Diagnoses - main ICD10: T84 Complications of internal orthopaedic prosthetic devices, implants and grafts	0.1453	0.2579	0.5635	0.5731	1	0.00531	0.001199	0.9962	0.005875	-0.002901	0.004224	361194	3719	357475	UK Biobank	https://docs.google.com/spreadsheets/d/1kvPoupSzsSFBNSztMzl04xMoSC3Kcx3CrjVf4yBmESU/edit?ts=5b5f17db#gid=227859291	PHESANT Transformation:NA-Notes:NA-Variable type:categorical-Phenotype ID:T84
Hospital episode type: General episode	-0.07504	0.1332	-0.5633	0.5732	1	0.01953	0.001873	1.101	0.00764	-0.0001994	0.004758	361194	246807	114387	UK Biobank	https://docs.google.com/spreadsheets/d/1kvPoupSzsSFBNSztMzl04xMoSC3Kcx3CrjVf4yBmESU/edit?ts=5b5f17db#gid=227859291	PHESANT Transformation:41231_0 || CAT-MUL-BINARY-VAR 1 || ALL || Removed 0 examples != 1 but with missing value (<0) || sample 114387/246807(361194) ||-Notes:This field is a summary of the distinct episode type codes a participant has had recorded across all their episodes in hospital. Hospital episode type identifies whether the period of care in hospital was a general episode or a psychiatric episode, for example. In order to conduct analyses using the source information, researchers must select the corresponding Spell and Episode (~F41132~) data.-Variable type:binary
6mm strong meridian (right)	0.06251	0.1115	0.5604	0.5752	1	0.3435	0.02776	1.083	0.02452	-0.007178	0.005283	66256			UK Biobank	https://docs.google.com/spreadsheets/d/1kvPoupSzsSFBNSztMzl04xMoSC3Kcx3CrjVf4yBmESU/edit?ts=5b5f17db#gid=227859291	PHESANT Transformation:5133_0|| CONTINUOUS MAIN || CONTINUOUS || ||-Notes:This is the strong meridian angle of keratometry results taken at 6mm for the right eye-Variable type:continuous_raw
Diagnoses - main ICD10: S42 Fracture of shoulder and upper arm	0.1572	0.2815	0.5584	0.5766	1	0.003344	0.001302	0.994	0.006284	-0.003834	0.004314	361194	1791	359403	UK Biobank	https://docs.google.com/spreadsheets/d/1kvPoupSzsSFBNSztMzl04xMoSC3Kcx3CrjVf4yBmESU/edit?ts=5b5f17db#gid=227859291	PHESANT Transformation:NA-Notes:NA-Variable type:categorical-Phenotype ID:S42
Oestradiol	-0.1938	0.3473	-0.5581	0.5768	1	0.01159	0.007486	1.012	0.006287	0.004024	0.004402	63332	63332		UK Biobank (EUR)	https://pan-ukb-us-east-1.s3.amazonaws.com/sumstats_flat_files/biomarkers-30800-both_sexes-irnt.tsv.bgz	EUR: biomarkers : 30800 : Biological samples > Assay results > Blood assays > Blood biochemistry
Bread type: Other type of bread	-0.1748	0.314	-0.5567	0.5777	1	0.004973	0.00149	0.9954	0.006869	0.002697	0.004879	348424	14441	333983	UK Biobank	https://docs.google.com/spreadsheets/d/1kvPoupSzsSFBNSztMzl04xMoSC3Kcx3CrjVf4yBmESU/edit?ts=5b5f17db#gid=227859291	PHESANT Transformation:1448_0 || CAT-SINGLE || CAT-SINGLE-BINARY-VAR: 4 || Inc(>=10): 4(14441) ||-Notes:ACE touchscreen question What type of bread do you mainly eat? If the participant activated the Help button they were shown the message: If you eat more than one type of bread, please select the one that you eat the most. If you are unsure, select Do not know. ~F1448~ was collected from all participants except those who indicated that they do not eat bread or less than one slice each week, as defined by their answers to ~F1438~-Variable type:binary
Actinic keratosis	-0.1849	0.3322	-0.5565	0.5779	1	0.003387	0.001448	0.9975	0.006822	-0.0001965	0.004853	361194	1349	359845	UK Biobank	https://docs.google.com/spreadsheets/d/1kvPoupSzsSFBNSztMzl04xMoSC3Kcx3CrjVf4yBmESU/edit?ts=5b5f17db#gid=227859291	PHESANT Transformation:NA-Notes:NA-Variable type:categorical-Phenotype ID:L12_ACTINKERA
Non-cancer illness code, self-reported: cholelithiasis/gall stones	0.1118	0.2012	0.5554	0.5786	1	0.008303	0.001587	1.019	0.007711	-0.0003086	0.004755	361141	5941	355200	UK Biobank	https://docs.google.com/spreadsheets/d/1kvPoupSzsSFBNSztMzl04xMoSC3Kcx3CrjVf4yBmESU/edit?ts=5b5f17db#gid=227859291	PHESANT Transformation:20002_0 || CAT-MUL-BINARY-VAR 1162 || Indicator name x135_0_0 || Remove indicator var NAs: 53 || Remove indicator var <0: 0 || Removed 0 examples != 1162 but with missing value (<0) || sample 355200/5941(361141) ||-Notes:Code for non-cancer illness. If the participant was uncertain of the type of illness they had had, then they described it to the interviewer (a trained nurse) who attempted to place it within the coding tree. If the illness could not be located in the coding tree then the interviewer entered a free-text description of it. These free-text descriptions were subsequently examined by a doctor and, where possible, matched to entries in the coding tree. Free-text descriptions which could not be matched with very high probability have been marked as unclassifiable.-Variable type:binary
Bilateral oophorectomy (both ovaries removed)	-0.09457	0.1705	-0.5548	0.5791	1	0.02184	0.002993	1.01	0.007318	0.002226	0.004667	191515	15629	175886	UK Biobank	https://docs.google.com/spreadsheets/d/1kvPoupSzsSFBNSztMzl04xMoSC3Kcx3CrjVf4yBmESU/edit?ts=5b5f17db#gid=227859291	PHESANT Transformation:2834_0|| CAT-SINGLE || Inc(>=10): 0(175886) || Inc(>=10): 1(15629) || CAT-SINGLE-BINARY || sample 175886/15629(191515) ||-Notes:ACE touchscreen question Have you had BOTH ovaries removed? If the participant activated the Help button they were shown the message: Only enter Yes if you have had both ovaries removed. If you have only had one ovary removed you will be able to let the interviewer know later in the visit. If you are unsure of whether both ovaries have been removed, select Do not know.-Variable type:binary
Hair/balding pattern: Pattern 2	-0.06787	0.1226	-0.5537	0.5798	1	0.05322	0.006533	1.035	0.01365	0.003856	0.004692	165649	38044	127605	UK Biobank	https://docs.google.com/spreadsheets/d/1kvPoupSzsSFBNSztMzl04xMoSC3Kcx3CrjVf4yBmESU/edit?ts=5b5f17db#gid=227859291	PHESANT Transformation:2395_0 || CAT-SINGLE || CAT-SINGLE-BINARY-VAR: 2 || Inc(>=10): 2(38044) ||-Notes:ACE touchscreen question Which of the following best describes your hair/balding pattern? If the participant activated the Help button they were shown the message: If you are unsure, please provide an estimate or select Do not know. [Illustrations presented in this question have been adapted from Giles et al. 2002 Cancer Epidemiol Biomarkers Prev]-Variable type:binary
Treatment/medication code: omega-3/fish oil supplement	0.1592	0.2888	0.5512	0.5815	1	0.003209	0.001245	1.007	0.006444	-0.002316	0.004416	361141	13689	347452	UK Biobank	https://docs.google.com/spreadsheets/d/1kvPoupSzsSFBNSztMzl04xMoSC3Kcx3CrjVf4yBmESU/edit?ts=5b5f17db#gid=227859291	PHESANT Transformation:20003_0 || CAT-MUL-BINARY-VAR 1193 || Indicator name x137_0_0 || Remove indicator var NAs: 53 || Remove indicator var <0: 0 || Removed 0 examples != 1193 but with missing value (<0) || sample 347452/13689(361141) ||-Notes:Code for treatment Negative codes indicate free-text entry.-Variable type:binary
Diagnoses - main ICD10: K29 Gastritis and duodenitis	-0.09311	0.1696	-0.5492	0.5829	1	0.009754	0.001446	1.01	0.006701	-0.005933	0.004366	361194	12678	348516	UK Biobank	https://docs.google.com/spreadsheets/d/1kvPoupSzsSFBNSztMzl04xMoSC3Kcx3CrjVf4yBmESU/edit?ts=5b5f17db#gid=227859291	PHESANT Transformation:NA-Notes:NA-Variable type:categorical-Phenotype ID:K29
Treatment/medication code: pioglitazone	-0.1102	0.2011	-0.5483	0.5835	1	0.005568	0.001255	0.9837	0.006056	-0.002667	0.004661	361141	744	360397	UK Biobank	https://docs.google.com/spreadsheets/d/1kvPoupSzsSFBNSztMzl04xMoSC3Kcx3CrjVf4yBmESU/edit?ts=5b5f17db#gid=227859291	PHESANT Transformation:20003_0 || CAT-MUL-BINARY-VAR 1141171646 || Indicator name x137_0_0 || Remove indicator var NAs: 53 || Remove indicator var <0: 0 || Removed 0 examples != 1141171646 but with missing value (<0) || sample 360397/744(361141) ||-Notes:Code for treatment Negative codes indicate free-text entry.-Variable type:binary
Treatment/medication code: pantoprazole	0.1658	0.3025	0.5482	0.5836	1	0.00285	0.001122	0.9863	0.005772	-0.005593	0.004408	361141	659	360482	UK Biobank	https://docs.google.com/spreadsheets/d/1kvPoupSzsSFBNSztMzl04xMoSC3Kcx3CrjVf4yBmESU/edit?ts=5b5f17db#gid=227859291	PHESANT Transformation:20003_0 || CAT-MUL-BINARY-VAR 1140929012 || Indicator name x137_0_0 || Remove indicator var NAs: 53 || Remove indicator var <0: 0 || Removed 0 examples != 1140929012 but with missing value (<0) || sample 360482/659(361141) ||-Notes:Code for treatment Negative codes indicate free-text entry.-Variable type:binary
Treatment/medication code: chondroitin product	0.1713	0.3127	0.5478	0.5839	1	0.003306	0.001229	0.9954	0.005946	-0.001403	0.004158	361141	4663	356478	UK Biobank	https://docs.google.com/spreadsheets/d/1kvPoupSzsSFBNSztMzl04xMoSC3Kcx3CrjVf4yBmESU/edit?ts=5b5f17db#gid=227859291	PHESANT Transformation:20003_0 || CAT-MUL-BINARY-VAR 1187 || Indicator name x137_0_0 || Remove indicator var NAs: 53 || Remove indicator var <0: 0 || Removed 0 examples != 1187 but with missing value (<0) || sample 356478/4663(361141) ||-Notes:Code for treatment Negative codes indicate free-text entry.-Variable type:binary
Milk type used: Full cream	-0.07666	0.14	-0.5475	0.584	1	0.01462	0.001759	1.012	0.007687	0.006921	0.004254	360806	22902	337904	UK Biobank	https://docs.google.com/spreadsheets/d/1kvPoupSzsSFBNSztMzl04xMoSC3Kcx3CrjVf4yBmESU/edit?ts=5b5f17db#gid=227859291	PHESANT Transformation:1418_0 || CAT-SINGLE || CAT-SINGLE-BINARY-VAR: 1 || Inc(>=10): 1(22902) ||-Notes:ACE touchscreen question What type of milk do you mainly use? If the participant activated the Help button they were shown the message: If you use more than one type of milk, please select the one that you drink the most. If you are unsure, select Do not know.-Variable type:binary
Treatment/medication code: nicorandil	0.1416	0.2587	0.5472	0.5842	1	0.003224	0.001259	1.011	0.006488	0.0004562	0.004225	361141	1152	359989	UK Biobank	https://docs.google.com/spreadsheets/d/1kvPoupSzsSFBNSztMzl04xMoSC3Kcx3CrjVf4yBmESU/edit?ts=5b5f17db#gid=227859291	PHESANT Transformation:20003_0 || CAT-MUL-BINARY-VAR 1140910766 || Indicator name x137_0_0 || Remove indicator var NAs: 53 || Remove indicator var <0: 0 || Removed 0 examples != 1140910766 but with missing value (<0) || sample 359989/1152(361141) ||-Notes:Code for treatment Negative codes indicate free-text entry.-Variable type:binary
Workplace had a lot of cigarette smoke from other people smoking: Often	0.1244	0.2278	0.5463	0.5849	1	0.02881	0.005616	1.008	0.007074	-0.002927	0.004773	89803	14941	74862	UK Biobank	https://docs.google.com/spreadsheets/d/1kvPoupSzsSFBNSztMzl04xMoSC3Kcx3CrjVf4yBmESU/edit?ts=5b5f17db#gid=227859291	PHESANT Transformation:22611_0 || CAT-MUL-BINARY-VAR 2 || NO_NAN Remove NA participants 270296 || Removed 1096 examples != 2 but with missing value (<0) || sample 74862/14941(89803) || SKIP_val:-121 < 0 ||-Notes:Participant asked Thinking about the place where you worked: Was there a lot of cigarette smoke from other people smoking? Participants were allowed to skip answering this question.-Variable type:binary
Signal-to-noise-ratio (SNR) of triplet (left)	0.09542	0.1748	0.546	0.5851	1	0.02428	0.004347	0.9968	0.006602	-0.004244	0.004243	116790			UK Biobank	https://docs.google.com/spreadsheets/d/1kvPoupSzsSFBNSztMzl04xMoSC3Kcx3CrjVf4yBmESU/edit?ts=5b5f17db#gid=227859291	PHESANT Transformation:4230_0|| INTEGER || CONTINUOUS || ||-Notes:This is the signal-to-noise ratio for each round (left ear)-Variable type:continuous_raw
Worked with materials containing asbestos: Rarely/never	-0.2077	0.3806	-0.5457	0.5853	1	0.01033	0.005266	0.9975	0.005994	0.004993	0.005021	85668	83506	2162	UK Biobank	https://docs.google.com/spreadsheets/d/1kvPoupSzsSFBNSztMzl04xMoSC3Kcx3CrjVf4yBmESU/edit?ts=5b5f17db#gid=227859291	PHESANT Transformation:22612_0 || CAT-MUL-BINARY-VAR 0 || NO_NAN Remove NA participants 270383 || Removed 5143 examples != 0 but with missing value (<0) || sample 2162/83506(85668) || SKIP_val:-121 < 0 ||-Notes:Participant asked Thinking about the place where you worked: Did you work with materials containing asbestos? Participants were allowed to skip answering this question.-Variable type:binary
Job coding: author, writer, biographer, book editor, novelist, dramatist, playwright, poet	-0.1606	0.2947	-0.5451	0.5857	1	0.01124	0.004766	0.9896	0.006762	0.005798	0.005204	89866	277	89589	UK Biobank	https://docs.google.com/spreadsheets/d/1kvPoupSzsSFBNSztMzl04xMoSC3Kcx3CrjVf4yBmESU/edit?ts=5b5f17db#gid=227859291	PHESANT Transformation:22601_0 || CAT-MUL-BINARY-VAR 34123157 || Indicator name x22599_0_0 || Remove indicator var NAs: 271328 || Remove indicator var <0: 0 || Removed 0 examples != 34123157 but with missing value (<0) || sample 89589/277(89866) ||-Notes:Participants were asked to select a job group by navigating down a three-level tree. This field records the code they selected at the final level of the tree.-Variable type:binary
Job coding: medical doctor, general practitioner, hospital consultant	0.1108	0.2038	0.5437	0.5867	1	0.0284	0.005532	0.9929	0.006089	-0.006602	0.004545	89866	1467	88399	UK Biobank	https://docs.google.com/spreadsheets/d/1kvPoupSzsSFBNSztMzl04xMoSC3Kcx3CrjVf4yBmESU/edit?ts=5b5f17db#gid=227859291	PHESANT Transformation:22601_0 || CAT-MUL-BINARY-VAR 22113066 || Indicator name x22599_0_0 || Remove indicator var NAs: 271328 || Remove indicator var <0: 0 || Removed 0 examples != 22113066 but with missing value (<0) || sample 88399/1467(89866) ||-Notes:Participants were asked to select a job group by navigating down a three-level tree. This field records the code they selected at the final level of the tree.-Variable type:binary
QRS duration	-0.2438	0.4486	-0.5435	0.5868	1	0.1464	0.06856	0.9997	0.008722	0.001935	0.006397	10815			UK Biobank	https://docs.google.com/spreadsheets/d/1kvPoupSzsSFBNSztMzl04xMoSC3Kcx3CrjVf4yBmESU/edit?ts=5b5f17db#gid=227859291	PHESANT Transformation:12340_2|| INTEGER || CONTINUOUS || ||-Notes:QRS duration during ECG measurement-Variable type:continuous_raw
Job SOC coding: Public service administrative professionals	0.1738	0.3198	0.5435	0.5868	1	0.01047	0.004985	1.004	0.006456	-0.003013	0.004326	91149	1352	89797	UK Biobank	https://docs.google.com/spreadsheets/d/1kvPoupSzsSFBNSztMzl04xMoSC3Kcx3CrjVf4yBmESU/edit?ts=5b5f17db#gid=227859291	PHESANT Transformation:22617_0 || CAT-MUL-BINARY-VAR 2441 || NO_NAN Remove NA participants 270045 || Removed 0 examples != 2441 but with missing value (<0) || sample 89797/1352(91149) ||-Notes:Each self-coded job group was mapped to a 4-digit SOC2003 coding. In some cases several self-coded job groups map to the same SOC2003 coding as the input interface was designed to help untrained users classify their job according to the criteria/paths that would seem most natural to them. It was not thought practical to ask participants to code their job to the more detailed levels of the SOC2003 coding.-Variable type:binary
Treatment/medication code: metformin	-0.06997	0.1289	-0.543	0.5872	1	0.03032	0.002031	1.028	0.009359	0.002468	0.005583	361141	8968	352173	UK Biobank	https://docs.google.com/spreadsheets/d/1kvPoupSzsSFBNSztMzl04xMoSC3Kcx3CrjVf4yBmESU/edit?ts=5b5f17db#gid=227859291	PHESANT Transformation:20003_0 || CAT-MUL-BINARY-VAR 1140884600 || Indicator name x137_0_0 || Remove indicator var NAs: 53 || Remove indicator var <0: 0 || Removed 0 examples != 1140884600 but with missing value (<0) || sample 352173/8968(361141) ||-Notes:Code for treatment Negative codes indicate free-text entry.-Variable type:binary
High light scatter reticulocyte percentage	0.05218	0.09626	0.5421	0.5878	1	0.06384	0.006226	1.065	0.02757	0.0007727	0.005914	344729			UK Biobank	https://docs.google.com/spreadsheets/d/1kvPoupSzsSFBNSztMzl04xMoSC3Kcx3CrjVf4yBmESU/edit?ts=5b5f17db#gid=227859291	PHESANT Transformation:30290_0|| CONTINUOUS MAIN || CONTINUOUS || ||-Notes:Result of High Light Scatter Reticulocytes Percentage assay, performed on blood sample, obtained from UK Biobank assessment centre visit. High Light Scatter Reticulocytes (Percentage) is computed as: (HLR / Total Erythrocytes) x 100.-Variable type:continuous_raw
Mean corpuscular hemoglobin concentration	0.0504	0.09308	0.5415	0.5882	1	0.09228	0.01019	0.9849	0.0181	-0.002021	0.004913	173497			UK Biobank and INTERVAL	http://www.bloodcellgenetics.org/	Concentration of hemoglobin with respect to unit of volume occupied by red cells
Job SOC coding: Journalists, newspaper and periodical editors	-0.2039	0.3767	-0.5411	0.5884	1	0.009122	0.004454	1.002	0.005515	0.004313	0.00534	91149	507	90642	UK Biobank	https://docs.google.com/spreadsheets/d/1kvPoupSzsSFBNSztMzl04xMoSC3Kcx3CrjVf4yBmESU/edit?ts=5b5f17db#gid=227859291	PHESANT Transformation:22617_0 || CAT-MUL-BINARY-VAR 3431 || NO_NAN Remove NA participants 270045 || Removed 0 examples != 3431 but with missing value (<0) || sample 90642/507(91149) ||-Notes:Each self-coded job group was mapped to a 4-digit SOC2003 coding. In some cases several self-coded job groups map to the same SOC2003 coding as the input interface was designed to help untrained users classify their job according to the criteria/paths that would seem most natural to them. It was not thought practical to ask participants to code their job to the more detailed levels of the SOC2003 coding.-Variable type:binary
Non-cancer illness code, self-reported: chronic fatigue syndrome	0.1209	0.2235	0.541	0.5885	1	0.004468	0.001212	0.9954	0.006573	-0.001703	0.004264	361141	1659	359482	UK Biobank	https://docs.google.com/spreadsheets/d/1kvPoupSzsSFBNSztMzl04xMoSC3Kcx3CrjVf4yBmESU/edit?ts=5b5f17db#gid=227859291	PHESANT Transformation:20002_0 || CAT-MUL-BINARY-VAR 1482 || Indicator name x135_0_0 || Remove indicator var NAs: 53 || Remove indicator var <0: 0 || Removed 0 examples != 1482 but with missing value (<0) || sample 359482/1659(361141) ||-Notes:Code for non-cancer illness. If the participant was uncertain of the type of illness they had had, then they described it to the interviewer (a trained nurse) who attempted to place it within the coding tree. If the illness could not be located in the coding tree then the interviewer entered a free-text description of it. These free-text descriptions were subsequently examined by a doctor and, where possible, matched to entries in the coding tree. Free-text descriptions which could not be matched with very high probability have been marked as unclassifiable.-Variable type:binary
Breathing problems during period of job: No	-0.1412	0.2611	-0.5407	0.5887	1	0.01916	0.004765	0.9929	0.00636	0.002264	0.004947	91149	89591	1558	UK Biobank	https://docs.google.com/spreadsheets/d/1kvPoupSzsSFBNSztMzl04xMoSC3Kcx3CrjVf4yBmESU/edit?ts=5b5f17db#gid=227859291	PHESANT Transformation:22616_0 || CAT-MUL-BINARY-VAR 0 || NO_NAN Remove NA participants 270045 || Removed 0 examples != 0 but with missing value (<0) || sample 1558/89591(91149) ||-Notes:Particpant asked: When you had this job, did you have problems with your breathing?-Variable type:binary
Treatment/medication code: rosiglitazone	0.15	0.2786	0.5386	0.5902	1	0.003475	0.001065	0.9982	0.006414	-0.007518	0.005009	361141	531	360610	UK Biobank	https://docs.google.com/spreadsheets/d/1kvPoupSzsSFBNSztMzl04xMoSC3Kcx3CrjVf4yBmESU/edit?ts=5b5f17db#gid=227859291	PHESANT Transformation:20003_0 || CAT-MUL-BINARY-VAR 1141177600 || Indicator name x137_0_0 || Remove indicator var NAs: 53 || Remove indicator var <0: 0 || Removed 0 examples != 1141177600 but with missing value (<0) || sample 360610/531(361141) ||-Notes:Code for treatment Negative codes indicate free-text entry.-Variable type:binary
Destinations on discharge from hospital (recoded): Transfer to other NHS provider	0.1386	0.2575	0.5382	0.5904	1	0.003791	0.00123	0.992	0.006812	0.0007125	0.004696	359437	438	358999	UK Biobank	https://docs.google.com/spreadsheets/d/1kvPoupSzsSFBNSztMzl04xMoSC3Kcx3CrjVf4yBmESU/edit?ts=5b5f17db#gid=227859291	PHESANT Transformation:41248_0 || CAT-MUL-BINARY-VAR 5000 || ALL || Removed 1757 examples != 5000 but with missing value (<0) || sample 358999/438(359437) ||-Notes:This field is a summary of the distinct destination on discharge codes a participant has had recorded across all their episodes in hospital. Destination on discharge identifies whether a patient was due to return to their usual place of residence on leaving hospital, or whether they were due to go elsewhere. In order to conduct analyses using the source information, researchers must select the corresponding Spell and Episode (~F41103~) data. Note that the original information was obtained from a variety of external sources, some of which used overlapping and contradictory coding schemes. This field has been re-coded to remove such data conflicts.-Variable type:binary
Night shifts worked: This type of shift pattern was not worked during job	-0.1912	0.3569	-0.5356	0.5922	1	0.04274	0.02012	0.996	0.007002	0.0002245	0.004848	25697	24780	917	UK Biobank	https://docs.google.com/spreadsheets/d/1kvPoupSzsSFBNSztMzl04xMoSC3Kcx3CrjVf4yBmESU/edit?ts=5b5f17db#gid=227859291	PHESANT Transformation:22650_0 || CAT-MUL-BINARY-VAR 9 || NO_NAN Remove NA participants 335497 || Removed 0 examples != 9 but with missing value (<0) || sample 917/24780(25697) ||-Notes:Participants were asked: Which shift pattern(s) did you follow for this job? Participants who indicated they worked night shifts were then asked: Did you work night shifts for the whole of this job? Night-shifts were defined as work for at least 3 hours between midnight and 5am.-Variable type:binary
Diagnoses - main ICD10: K22 Other diseases of oesophagus	0.1342	0.2515	0.5336	0.5936	1	0.007195	0.001548	1.009	0.006682	-0.003948	0.005113	361194	5494	355700	UK Biobank	https://docs.google.com/spreadsheets/d/1kvPoupSzsSFBNSztMzl04xMoSC3Kcx3CrjVf4yBmESU/edit?ts=5b5f17db#gid=227859291	PHESANT Transformation:NA-Notes:NA-Variable type:categorical-Phenotype ID:K22
Handedness (chirality/laterality): Right-handed	0.09513	0.1786	0.5327	0.5942	1	0.009475	0.001476	1.007	0.006697	0.002753	0.00481	360913	320242	40671	UK Biobank	https://docs.google.com/spreadsheets/d/1kvPoupSzsSFBNSztMzl04xMoSC3Kcx3CrjVf4yBmESU/edit?ts=5b5f17db#gid=227859291	PHESANT Transformation:1707_0 || CAT-SINGLE || CAT-SINGLE-BINARY-VAR: 1 || Inc(>=10): 1(320242) ||-Notes:ACE touchscreen question Are you right or left handed?-Variable type:binary
Treatment/medication code: movicol oral powder	-0.1827	0.3436	-0.5318	0.5948	1	0.002496	0.001184	0.9957	0.00648	0.000407	0.004677	361141	1131	360010	UK Biobank	https://docs.google.com/spreadsheets/d/1kvPoupSzsSFBNSztMzl04xMoSC3Kcx3CrjVf4yBmESU/edit?ts=5b5f17db#gid=227859291	PHESANT Transformation:20003_0 || CAT-MUL-BINARY-VAR 1140925800 || Indicator name x137_0_0 || Remove indicator var NAs: 53 || Remove indicator var <0: 0 || Removed 0 examples != 1140925800 but with missing value (<0) || sample 360010/1131(361141) ||-Notes:Code for treatment Negative codes indicate free-text entry.-Variable type:binary
Non-cancer illness code, self-reported: urinary tract infection/kidney infection	-0.1379	0.2592	-0.5318	0.5948	1	0.003914	0.001112	0.9845	0.005843	0.000701	0.004842	361141	1698	359443	UK Biobank	https://docs.google.com/spreadsheets/d/1kvPoupSzsSFBNSztMzl04xMoSC3Kcx3CrjVf4yBmESU/edit?ts=5b5f17db#gid=227859291	PHESANT Transformation:20002_0 || CAT-MUL-BINARY-VAR 1196 || Indicator name x135_0_0 || Remove indicator var NAs: 53 || Remove indicator var <0: 0 || Removed 0 examples != 1196 but with missing value (<0) || sample 359443/1698(361141) ||-Notes:Code for non-cancer illness. If the participant was uncertain of the type of illness they had had, then they described it to the interviewer (a trained nurse) who attempted to place it within the coding tree. If the illness could not be located in the coding tree then the interviewer entered a free-text description of it. These free-text descriptions were subsequently examined by a doctor and, where possible, matched to entries in the coding tree. Free-text descriptions which could not be matched with very high probability have been marked as unclassifiable.-Variable type:binary
Astigmatism angle (right)	-0.1172	0.2213	-0.5295	0.5965	1	0.02608	0.006069	1.01	0.006133	0.002687	0.004455	77983			UK Biobank	https://docs.google.com/spreadsheets/d/1kvPoupSzsSFBNSztMzl04xMoSC3Kcx3CrjVf4yBmESU/edit?ts=5b5f17db#gid=227859291	PHESANT Transformation:5088_0|| INTEGER || CONTINUOUS || ||-Notes:This is the astigmatism axial angle of refractometry results for the right eye (blank value indicates no cylinder power)-Variable type:continuous_raw
Which eye(s) affected by astigmatism: Both eyes	0.1702	0.3216	0.5293	0.5966	1	0.09247	0.0447	0.9932	0.005645	-0.00109	0.00478	9749	6704	3045	UK Biobank	https://docs.google.com/spreadsheets/d/1kvPoupSzsSFBNSztMzl04xMoSC3Kcx3CrjVf4yBmESU/edit?ts=5b5f17db#gid=227859291	PHESANT Transformation:5855_0 || CAT-SINGLE || CAT-SINGLE-BINARY-VAR: 3 || Inc(>=10): 3(6704) ||-Notes:ACE touchscreen question Which eye(s) are affected by astigmatism? ~F5855~ was collected from participants who indicated they wear glasses or contact lenses to correct their astigmatism, as defined by their answers to ~F6147~-Variable type:binary
Treatment/medication code: gliclazide	-0.09138	0.1727	-0.5291	0.5968	1	0.01024	0.00139	1.02	0.007185	0.002334	0.004897	361141	3007	358134	UK Biobank	https://docs.google.com/spreadsheets/d/1kvPoupSzsSFBNSztMzl04xMoSC3Kcx3CrjVf4yBmESU/edit?ts=5b5f17db#gid=227859291	PHESANT Transformation:20003_0 || CAT-MUL-BINARY-VAR 1140874744 || Indicator name x137_0_0 || Remove indicator var NAs: 53 || Remove indicator var <0: 0 || Removed 0 examples != 1140874744 but with missing value (<0) || sample 358134/3007(361141) ||-Notes:Code for treatment Negative codes indicate free-text entry.-Variable type:binary
Actions taken following self-harm: See anyone from psychiatric or mental health services, including liaison services	-0.129	0.2441	-0.5285	0.5972	1	0.01287	0.003749	1.007	0.006258	0.001268	0.004292	117733	1693	116040	UK Biobank	https://docs.google.com/spreadsheets/d/1kvPoupSzsSFBNSztMzl04xMoSC3Kcx3CrjVf4yBmESU/edit?ts=5b5f17db#gid=227859291	PHESANT Transformation:20554_0 || CAT-MUL-BINARY-VAR 1 || Indicator name x20480_0_0 || Remove indicator var NAs: 243128 || Remove indicator var <0: 333 || Removed 0 examples != 1 but with missing value (<0) || sample 116040/1693(117733) ||-Notes:Question asked: Following any time when you took an overdose or deliberately tried to harm yourself did you (tick all that apply): Participant was offered a set of options which have been combined here into a single answer Question was asked when ~F20480~ was Yes.-Variable type:binary
Doctor diagnosed hayfever or allergic rhinitis	0.06808	0.129	0.5277	0.5977	1	0.07774	0.008619	1.008	0.008293	0.005154	0.004659	91787	20904	70883	UK Biobank	https://docs.google.com/spreadsheets/d/1kvPoupSzsSFBNSztMzl04xMoSC3Kcx3CrjVf4yBmESU/edit?ts=5b5f17db#gid=227859291	PHESANT Transformation:22126_0|| CAT-SINGLE || reassignments: 9=NA || Inc(>=10): 0(70883) || Inc(>=10): 1(20904) || CAT-SINGLE-BINARY || sample 70883/20904(91787) ||-Notes:User asked Has a doctor ever told you that you have had any of the conditions below? hayfever or allergic rhinitis was one of the options listed.-Variable type:binary
Substances taken for anxiety: Drugs or alcohol (more than once)	0.1435	0.2722	0.5273	0.598	1	0.01481	0.004095	1.016	0.006149	-0.004139	0.00497	98990	5402	93588	UK Biobank	https://docs.google.com/spreadsheets/d/1kvPoupSzsSFBNSztMzl04xMoSC3Kcx3CrjVf4yBmESU/edit?ts=5b5f17db#gid=227859291	PHESANT Transformation:20549_0 || CAT-MUL-BINARY-VAR 4 || Indicator name x20425_0_0 || Remove indicator var NAs: 243128 || Remove indicator var <0: 19076 || Removed 0 examples != 4 but with missing value (<0) || sample 93588/5402(98990) ||-Notes:Question asked: Did you ever use the following for the worry or the problems it caused? (tick all that apply): Participant was offered a set of options which have been combined here into a single answer Question was asked when ~F20425~ was Yes or ~F20420~ was at least 6 months.-Variable type:binary
Polyneuropathies and other disorders of the peripheral nervous system	0.1896	0.3617	0.5241	0.6002	1	0.00214	0.001115	0.9957	0.006404	-0.0007587	0.00503	361194	560	360634	UK Biobank	https://docs.google.com/spreadsheets/d/1kvPoupSzsSFBNSztMzl04xMoSC3Kcx3CrjVf4yBmESU/edit?ts=5b5f17db#gid=227859291	PHESANT Transformation:NA-Notes:NA-Variable type:categorical-Phenotype ID:G6_POLYNEU
Treatment/medication code: omeprazole	0.07514	0.1441	0.5213	0.6021	1	0.01504	0.001414	1.03	0.006674	-0.0006311	0.004621	361141	21119	340022	UK Biobank	https://docs.google.com/spreadsheets/d/1kvPoupSzsSFBNSztMzl04xMoSC3Kcx3CrjVf4yBmESU/edit?ts=5b5f17db#gid=227859291	PHESANT Transformation:20003_0 || CAT-MUL-BINARY-VAR 1140865634 || Indicator name x137_0_0 || Remove indicator var NAs: 53 || Remove indicator var <0: 0 || Removed 0 examples != 1140865634 but with missing value (<0) || sample 340022/21119(361141) ||-Notes:Code for treatment Negative codes indicate free-text entry.-Variable type:binary
Ever had period of mania / excitability	-0.1058	0.2036	-0.5197	0.6033	1	0.01805	0.004751	0.9993	0.007216	0.006866	0.004479	115338	4816	110522	UK Biobank	https://docs.google.com/spreadsheets/d/1kvPoupSzsSFBNSztMzl04xMoSC3Kcx3CrjVf4yBmESU/edit?ts=5b5f17db#gid=227859291	PHESANT Transformation:20501_0|| CAT-SINGLE || Inc(>=10): 0(110522) || Inc(>=10): 1(4816) || CAT-SINGLE-BINARY || sample 110522/4816(115338) ||-Notes:Question asked: Have you ever had a period of time when you were feeling so good, high, excited, or hyper that other people thought you were not your normal self or you were so hyper that you got into trouble?-Variable type:binary
Types of physical activity in last 4 weeks: Heavy DIY (eg: weeding, lawn mowing, carpentry, digging)	-0.05328	0.1026	-0.5191	0.6037	1	0.0332	0.001953	1.004	0.007625	0.002913	0.004649	359263	156597	202666	UK Biobank	https://docs.google.com/spreadsheets/d/1kvPoupSzsSFBNSztMzl04xMoSC3Kcx3CrjVf4yBmESU/edit?ts=5b5f17db#gid=227859291	PHESANT Transformation:6164_0 || CAT-MUL-BINARY-VAR 5 || NO_NAN Remove NA participants 1592 || Removed 339 examples != 5 but with missing value (<0) || sample 202666/156597(359263) ||-Notes:ACE touchscreen question In the last 4 weeks did you spend any time doing the following? (You can select more than one answer) The following checks were performed: If code -7 was selected, then no additional choices were allowed. If code -3 was selected, then no additional choices were allowed. If the participant activated the Help button they were shown the message: Strenuous sports include sports that make you sweat or breathe hard. Heavy DIY includes chopping wood, home or car maintenance, lifting heavy objects or using heavy tools.-Variable type:binary
Fat	0.1431	0.2761	0.5182	0.6043	1	0.03546	0.01005	1.002	0.006703	-0.002896	0.005098	51453			UK Biobank	https://docs.google.com/spreadsheets/d/1kvPoupSzsSFBNSztMzl04xMoSC3Kcx3CrjVf4yBmESU/edit?ts=5b5f17db#gid=227859291	PHESANT Transformation:100004_0|| CONTINUOUS MAIN || CONTINUOUS || ||-Notes:Total fat. Estimated intake, based on food and beverage consumption yesterday, excluding any supplements.-Variable type:continuous_raw
Treatment/medication code: bisoprolol	-0.1079	0.209	-0.5161	0.6058	1	0.006083	0.001267	0.9976	0.006384	0.001064	0.004384	361141	5304	355837	UK Biobank	https://docs.google.com/spreadsheets/d/1kvPoupSzsSFBNSztMzl04xMoSC3Kcx3CrjVf4yBmESU/edit?ts=5b5f17db#gid=227859291	PHESANT Transformation:20003_0 || CAT-MUL-BINARY-VAR 1140879760 || Indicator name x137_0_0 || Remove indicator var NAs: 53 || Remove indicator var <0: 0 || Removed 0 examples != 1140879760 but with missing value (<0) || sample 355837/5304(361141) ||-Notes:Code for treatment Negative codes indicate free-text entry.-Variable type:binary
Workplace very cold: Sometimes	-0.09415	0.1829	-0.5148	0.6067	1	0.04663	0.005799	1.004	0.006949	-0.005427	0.004623	90500	42823	47677	UK Biobank	https://docs.google.com/spreadsheets/d/1kvPoupSzsSFBNSztMzl04xMoSC3Kcx3CrjVf4yBmESU/edit?ts=5b5f17db#gid=227859291	PHESANT Transformation:22607_0 || CAT-MUL-BINARY-VAR 1 || NO_NAN Remove NA participants 270311 || Removed 383 examples != 1 but with missing value (<0) || sample 47677/42823(90500) ||-Notes:Participant asked Thinking about the place where you worked: Was it very cold? Participants were allowed to skip answering this question.-Variable type:binary
Glucose	-0.04701	0.09139	-0.5144	0.6069	1	0.07284	0.01289	1.106	0.02425	8.72e-06	0.005739	366759	366759		UK Biobank (EUR)	https://pan-ukb-us-east-1.s3.amazonaws.com/sumstats_flat_files/biomarkers-30740-both_sexes-irnt.tsv.bgz	EUR: biomarkers : 30740 : Biological samples > Assay results > Blood assays > Blood biochemistry
3mm regularity index (left)	0.1769	0.3438	0.5146	0.6069	1	0.0122	0.006426	1.012	0.006461	0.0001993	0.004441	73829			UK Biobank	https://docs.google.com/spreadsheets/d/1kvPoupSzsSFBNSztMzl04xMoSC3Kcx3CrjVf4yBmESU/edit?ts=5b5f17db#gid=227859291	PHESANT Transformation:5163_0|| CONTINUOUS MAIN || CONTINUOUS || ||-Notes:This is the regularity index as part of the keratometry result taken at 3mm for the left eye-Variable type:continuous_raw
Endocrine, nutritional and metabolic diseases	-0.1406	0.274	-0.5131	0.6079	1	0.004453	0.001276	1.004	0.005838	-9.77e-05	0.004624	361194	7218	353976	UK Biobank	https://docs.google.com/spreadsheets/d/1kvPoupSzsSFBNSztMzl04xMoSC3Kcx3CrjVf4yBmESU/edit?ts=5b5f17db#gid=227859291	PHESANT Transformation:NA-Notes:NA-Variable type:categorical-Phenotype ID:IV_ENDOCRIN_NUTRIT
#Other joint disorders	-0.07011	0.1374	-0.5104	0.6098	1	0.02004	0.001928	1.008	0.007441	-0.001406	0.004931	361194	27347	333847	UK Biobank	https://docs.google.com/spreadsheets/d/1kvPoupSzsSFBNSztMzl04xMoSC3Kcx3CrjVf4yBmESU/edit?ts=5b5f17db#gid=227859291	PHESANT Transformation:NA-Notes:NA-Variable type:categorical-Phenotype ID:M13_OTHERJOINT
Treatment/medication code: garlic product	0.1841	0.3615	0.5092	0.6106	1	0.002633	0.001209	0.9964	0.006079	-0.003414	0.004782	361141	4869	356272	UK Biobank	https://docs.google.com/spreadsheets/d/1kvPoupSzsSFBNSztMzl04xMoSC3Kcx3CrjVf4yBmESU/edit?ts=5b5f17db#gid=227859291	PHESANT Transformation:20003_0 || CAT-MUL-BINARY-VAR 1140911732 || Indicator name x137_0_0 || Remove indicator var NAs: 53 || Remove indicator var <0: 0 || Removed 0 examples != 1140911732 but with missing value (<0) || sample 356272/4869(361141) ||-Notes:Code for treatment Negative codes indicate free-text entry.-Variable type:binary
Diagnoses - main ICD10: C25 Malignant neoplasm of pancreas	0.1722	0.3382	0.509	0.6107	1	0.002407	0.00126	0.9815	0.006344	-3.509e-05	0.004842	361194	403	360791	UK Biobank	https://docs.google.com/spreadsheets/d/1kvPoupSzsSFBNSztMzl04xMoSC3Kcx3CrjVf4yBmESU/edit?ts=5b5f17db#gid=227859291	PHESANT Transformation:NA-Notes:NA-Variable type:categorical-Phenotype ID:C25
Loose teeth	0.0872	0.1723	0.5061	0.6128	1	0.08099	0.008561	1.042	0.007309	-0.00476	0.005477	461031	18979	442052	UK Biobank	https://data.bris.ac.uk/data/dataset/2j2rqgzedxlq02oqbb4vmycnc2	UK Biobank GWAS on loose teeth
Ulcerative colitis, NAS	-0.0993	0.1973	-0.5033	0.6147	1	0.006862	0.001449	1.008	0.006759	0.005761	0.004819	361194	1903	359291	UK Biobank	https://docs.google.com/spreadsheets/d/1kvPoupSzsSFBNSztMzl04xMoSC3Kcx3CrjVf4yBmESU/edit?ts=5b5f17db#gid=227859291	PHESANT Transformation:NA-Notes:NA-Variable type:categorical-Phenotype ID:ULCERNAS
How are people in household related to participant: Grandchild	0.1402	0.28	0.501	0.6164	1	0.003982	0.001205	0.9996	0.006074	-0.003696	0.00448	358963	2907	356056	UK Biobank	https://docs.google.com/spreadsheets/d/1kvPoupSzsSFBNSztMzl04xMoSC3Kcx3CrjVf4yBmESU/edit?ts=5b5f17db#gid=227859291	PHESANT Transformation:6141_0 || CAT-MUL-BINARY-VAR 6 || Indicator name x709_0_0 || Remove indicator var NAs: 1076 || Remove indicator var <0: 1155 || Removed 0 examples != 6 but with missing value (<0) || sample 356056/2907(358963) ||-Notes:ACE touchscreen question How are the other people who live with you related to you? (You can select more than one answer) The following checks were performed: If code -3 was selected, then no additional choices were allowed. If the participant activated the Help button they were shown the message: Please select all the options that apply. Answer this question considering all the people who you counted in the household in response to the previous question. ~F6141~ was collected from all participants except those who indicated they were living in a sheltered accommodation or in a care home, as defined by their answers to ~F670~ and living alone, as defined by their answers to ~F670~-Variable type:binary
Job SOC coding: Chemists	0.1525	0.305	0.4999	0.6171	1	0.01412	0.005022	0.9927	0.006787	-0.004251	0.005094	91149	1080	90069	UK Biobank	https://docs.google.com/spreadsheets/d/1kvPoupSzsSFBNSztMzl04xMoSC3Kcx3CrjVf4yBmESU/edit?ts=5b5f17db#gid=227859291	PHESANT Transformation:22617_0 || CAT-MUL-BINARY-VAR 2111 || NO_NAN Remove NA participants 270045 || Removed 0 examples != 2111 but with missing value (<0) || sample 90069/1080(91149) ||-Notes:Each self-coded job group was mapped to a 4-digit SOC2003 coding. In some cases several self-coded job groups map to the same SOC2003 coding as the input interface was designed to help untrained users classify their job according to the criteria/paths that would seem most natural to them. It was not thought practical to ask participants to code their job to the more detailed levels of the SOC2003 coding.-Variable type:binary
Treatment/medication code: amlodipine	-0.0692	0.1385	-0.4997	0.6173	1	0.02251	0.001934	1.009	0.006977	0.007127	0.005319	361141	14588	346553	UK Biobank	https://docs.google.com/spreadsheets/d/1kvPoupSzsSFBNSztMzl04xMoSC3Kcx3CrjVf4yBmESU/edit?ts=5b5f17db#gid=227859291	PHESANT Transformation:20003_0 || CAT-MUL-BINARY-VAR 1140879802 || Indicator name x137_0_0 || Remove indicator var NAs: 53 || Remove indicator var <0: 0 || Removed 0 examples != 1140879802 but with missing value (<0) || sample 346553/14588(361141) ||-Notes:Code for treatment Negative codes indicate free-text entry.-Variable type:binary
Diagnoses - main ICD10: G56 Mononeuropathies of upper limb	0.0625	0.1256	0.4974	0.6189	1	0.01943	0.001868	1.008	0.008011	-0.002096	0.004366	361194	8130	353064	UK Biobank	https://docs.google.com/spreadsheets/d/1kvPoupSzsSFBNSztMzl04xMoSC3Kcx3CrjVf4yBmESU/edit?ts=5b5f17db#gid=227859291	PHESANT Transformation:NA-Notes:NA-Variable type:categorical-Phenotype ID:G56
Asthma-related pneumonia	-0.1403	0.2825	-0.4966	0.6195	1	0.0033	0.00123	1.002	0.006097	-0.002613	0.004556	361194	5900	355294	UK Biobank	https://docs.google.com/spreadsheets/d/1kvPoupSzsSFBNSztMzl04xMoSC3Kcx3CrjVf4yBmESU/edit?ts=5b5f17db#gid=227859291	PHESANT Transformation:NA-Notes:NA-Variable type:categorical-Phenotype ID:ASTHMA_PNEUMONIA
Pneumonias (Asthma/COPD co-morbidities)	-0.1403	0.2825	-0.4966	0.6195	1	0.0033	0.00123	1.002	0.006097	-0.002613	0.004556	361194	5900	355294	UK Biobank	https://docs.google.com/spreadsheets/d/1kvPoupSzsSFBNSztMzl04xMoSC3Kcx3CrjVf4yBmESU/edit?ts=5b5f17db#gid=227859291	PHESANT Transformation:NA-Notes:NA-Variable type:categorical-Phenotype ID:PNEUMONIA
Medication for cholesterol, blood pressure, diabetes, or take exogenous hormones: Blood pressure medication	-0.06312	0.1273	-0.496	0.6199	1	0.1094	0.006554	1.036	0.01192	0.005167	0.006128	193148	33519	159629	UK Biobank	https://docs.google.com/spreadsheets/d/1kvPoupSzsSFBNSztMzl04xMoSC3Kcx3CrjVf4yBmESU/edit?ts=5b5f17db#gid=227859291	PHESANT Transformation:6153_0 || CAT-MUL-BINARY-VAR 2 || NO_NAN Remove NA participants 167294 || Removed 752 examples != 2 but with missing value (<0) || sample 159629/33519(193148) ||-Notes:ACE touchscreen question Do you regularly take any of the following medications? (You can select more than one answer) The following checks were performed: If code -7 was selected, then no additional choices were allowed. If code -1 was selected, then no additional choices were allowed. If code -3 was selected, then no additional choices were allowed. If the participant activated the Help button they were shown the message: If you are not sure if you take any of the types of medications, enter Do not know. You will be asked to provide all of the medications that you take later in the visit.-Variable type:binary
Number of things worried about during worst period of anxiety	0.146	0.2957	0.4938	0.6215	1	0.0341	0.01283	0.9868	0.006435	-0.001475	0.004776	35558	15643	19915	UK Biobank	https://docs.google.com/spreadsheets/d/1kvPoupSzsSFBNSztMzl04xMoSC3Kcx3CrjVf4yBmESU/edit?ts=5b5f17db#gid=227859291	PHESANT Transformation:20543_0|| CAT-SINGLE || Inc(>=10): 1(15643) || Inc(>=10): 2(19915) || CAT-SINGLE-BINARY || sample 15643/19915(35558) ||-Notes:Question asked: Please think of the period in your life when you have felt worried, tense, anxious, or more worried than most people would in your situation. This could be in the past, or it could be continuing now. Did you usually worry about one particular thing, such as your job security or the failing health of a loved one, or more than one thing? Question was asked when ~F20425~ was Yes or ~F20420~ was at least 6 months.-Variable type:binary
How are people in household related to participant: Son and/or daughter (include step-children)	0.1021	0.207	0.4934	0.6217	1	0.00629	0.001471	1.004	0.006373	0.00158	0.00502	358963	121071	237892	UK Biobank	https://docs.google.com/spreadsheets/d/1kvPoupSzsSFBNSztMzl04xMoSC3Kcx3CrjVf4yBmESU/edit?ts=5b5f17db#gid=227859291	PHESANT Transformation:6141_0 || CAT-MUL-BINARY-VAR 2 || Indicator name x709_0_0 || Remove indicator var NAs: 1076 || Remove indicator var <0: 1155 || Removed 0 examples != 2 but with missing value (<0) || sample 237892/121071(358963) ||-Notes:ACE touchscreen question How are the other people who live with you related to you? (You can select more than one answer) The following checks were performed: If code -3 was selected, then no additional choices were allowed. If the participant activated the Help button they were shown the message: Please select all the options that apply. Answer this question considering all the people who you counted in the household in response to the previous question. ~F6141~ was collected from all participants except those who indicated they were living in a sheltered accommodation or in a care home, as defined by their answers to ~F670~ and living alone, as defined by their answers to ~F670~-Variable type:binary
Mouth/teeth dental problems: Bleeding gums	-0.07241	0.1469	-0.493	0.622	1	0.02157	0.001691	1.014	0.007336	0.002449	0.005164	359841	46694	313147	UK Biobank	https://docs.google.com/spreadsheets/d/1kvPoupSzsSFBNSztMzl04xMoSC3Kcx3CrjVf4yBmESU/edit?ts=5b5f17db#gid=227859291	PHESANT Transformation:6149_0 || CAT-MUL-BINARY-VAR 3 || NO_NAN Remove NA participants 512 || Removed 841 examples != 3 but with missing value (<0) || sample 313147/46694(359841) ||-Notes:ACE touchscreen question Do you have any of the following? (You can select more than one answer) The following checks were performed: If code -7 was selected, then no additional choices were allowed. If code -3 was selected, then no additional choices were allowed. If the participant activated the Help button they were shown the message: Answer this question thinking about the past year.-Variable type:binary
Non-cancer illness code, self-reported: hayfever/allergic rhinitis	-0.06006	0.1221	-0.4919	0.6228	1	0.02194	0.002295	1.017	0.00818	0.004171	0.004512	361141	20667	340474	UK Biobank	https://docs.google.com/spreadsheets/d/1kvPoupSzsSFBNSztMzl04xMoSC3Kcx3CrjVf4yBmESU/edit?ts=5b5f17db#gid=227859291	PHESANT Transformation:20002_0 || CAT-MUL-BINARY-VAR 1387 || Indicator name x135_0_0 || Remove indicator var NAs: 53 || Remove indicator var <0: 0 || Removed 0 examples != 1387 but with missing value (<0) || sample 340474/20667(361141) ||-Notes:Code for non-cancer illness. If the participant was uncertain of the type of illness they had had, then they described it to the interviewer (a trained nurse) who attempted to place it within the coding tree. If the illness could not be located in the coding tree then the interviewer entered a free-text description of it. These free-text descriptions were subsequently examined by a doctor and, where possible, matched to entries in the coding tree. Free-text descriptions which could not be matched with very high probability have been marked as unclassifiable.-Variable type:binary
Hair colour (natural, before greying): Other	-0.1162	0.2374	-0.4895	0.6245	1	0.004052	0.001571	1.009	0.005633	0.001273	0.004212	360270	4481	355789	UK Biobank	https://docs.google.com/spreadsheets/d/1kvPoupSzsSFBNSztMzl04xMoSC3Kcx3CrjVf4yBmESU/edit?ts=5b5f17db#gid=227859291	PHESANT Transformation:1747_0 || CAT-SINGLE || CAT-SINGLE-BINARY-VAR: 6 || Inc(>=10): 6(4481) ||-Notes:ACE touchscreen question What best describes your natural hair colour? (If your hair colour is grey, the colour before you went grey) If the participant activated the Help button they were shown the message: If you are unsure, please select the colour closest to your natural adult hair colour or select Do not know.-Variable type:binary
3mm regularity index (right)	0.09619	0.1969	0.4885	0.6252	1	0.03768	0.007133	0.9981	0.006762	-0.002845	0.004344	74059			UK Biobank	https://docs.google.com/spreadsheets/d/1kvPoupSzsSFBNSztMzl04xMoSC3Kcx3CrjVf4yBmESU/edit?ts=5b5f17db#gid=227859291	PHESANT Transformation:5160_0|| CONTINUOUS MAIN || CONTINUOUS || ||-Notes:This is the regularity index as part of the keratometry result taken at 3mm for the right eye-Variable type:continuous_raw
Milk type used: Never/rarely have milk	-0.06808	0.1396	-0.4879	0.6256	1	0.01404	0.001609	1.007	0.006583	-0.0008405	0.004741	360806	11587	349219	UK Biobank	https://docs.google.com/spreadsheets/d/1kvPoupSzsSFBNSztMzl04xMoSC3Kcx3CrjVf4yBmESU/edit?ts=5b5f17db#gid=227859291	PHESANT Transformation:1418_0 || CAT-SINGLE || CAT-SINGLE-BINARY-VAR: 6 || Inc(>=10): 6(11587) ||-Notes:ACE touchscreen question What type of milk do you mainly use? If the participant activated the Help button they were shown the message: If you use more than one type of milk, please select the one that you drink the most. If you are unsure, select Do not know.-Variable type:binary
Platelet distribution width	-0.05789	0.1187	-0.4879	0.6256	1	0.1833	0.02143	1.19	0.07007	0.007368	0.008493	350470			UK Biobank	https://docs.google.com/spreadsheets/d/1kvPoupSzsSFBNSztMzl04xMoSC3Kcx3CrjVf4yBmESU/edit?ts=5b5f17db#gid=227859291	PHESANT Transformation:30110_0|| CONTINUOUS MAIN || CONTINUOUS || ||-Notes:Result of Platelet Distribution Width assay, performed on blood sample, obtained from UK Biobank assessment centre visit. Platelet Distribution Width is the coefficient of variation of platelet size.-Variable type:continuous_raw
Age cataract diagnosed	-1.026	2.103	-0.4878	0.6257	1	0.02889	0.08437	1	0.005998	0.004971	0.004481	5020			UK Biobank	https://docs.google.com/spreadsheets/d/1kvPoupSzsSFBNSztMzl04xMoSC3Kcx3CrjVf4yBmESU/edit?ts=5b5f17db#gid=227859291	PHESANT Transformation:4700_0|| INTEGER || reassignments: -1=NA|-3=NA || CONTINUOUS || ||-Notes:ACE touchscreen question What was your age when a cataract was first diagnosed? The following checks were performed: If answer If answer > Participants age then rejected If answer If answer > 69 then participant asked to confirm If the participant activated the Help button they were shown the message: If you are unsure, please provide an estimate or select Do not know. ~F4700~ was collected from participants who indicated they have cataract, as defined by their answers to ~F6148~-Variable type:continuous_raw
Medication for pain relief, constipation, heartburn: Ranitidine (e.g. Zantac)	0.1328	0.2745	0.484	0.6284	1	0.005676	0.00121	0.9979	0.006092	-0.00511	0.005462	357084	6826	350258	UK Biobank	https://docs.google.com/spreadsheets/d/1kvPoupSzsSFBNSztMzl04xMoSC3Kcx3CrjVf4yBmESU/edit?ts=5b5f17db#gid=227859291	PHESANT Transformation:6154_0 || CAT-MUL-BINARY-VAR 4 || NO_NAN Remove NA participants 514 || Removed 3596 examples != 4 but with missing value (<0) || sample 350258/6826(357084) ||-Notes:ACE touchscreen question Do you regularly take any of the following? (You can select more than one answer) The following checks were performed: If code -7 was selected, then no additional choices were allowed. If code -1 was selected, then no additional choices were allowed. If code -3 was selected, then no additional choices were allowed. If the participant activated the Help button they were shown the message: Some over the counter medicines are known by other names. Please enter the corresponding name if you take any of the following REGULARLY (that is, most days of the week for the last 4 weeks): Aspirin: Alka Rapid Crystals, Alka-Seltzer XS, Anadin Extra, Anadin Original, Askit powders, Aspro Clear, Codis 500, Disprin, Disprin Extra Ibuprofen: Anadin Ultra, Anadin Ibuprofen, Cuprofen Plus, Nurofen, Solpaflex, Ibuleve Paracetamol: Anadin Extra, Hedex Extra, Panadol, Paracodol, Paramol, Solpadeine, Syndol, Veganin, Feminax, Midrid, Migraleve Codeine: Codis 500, Cuprofen Plus, Nurofen Plus, Panadol Ultra, Paracodol, Paramol, Solpadeine Max, Sopadeine Plus, Solpafelx, Syndol, Veganin, Feminax, Migraleve-Variable type:binary
Mood [affective] disorders	0.09774	0.2029	0.4817	0.63	1	0.005718	0.001262	0.9967	0.006646	-0.003945	0.004442	361194	1546	359648	UK Biobank	https://docs.google.com/spreadsheets/d/1kvPoupSzsSFBNSztMzl04xMoSC3Kcx3CrjVf4yBmESU/edit?ts=5b5f17db#gid=227859291	PHESANT Transformation:NA-Notes:NA-Variable type:categorical-Phenotype ID:F5_MOOD
Mood disorders	0.09774	0.2029	0.4817	0.63	1	0.005718	0.001262	0.9967	0.006646	-0.003945	0.004442	361194	1546	359648	UK Biobank	https://docs.google.com/spreadsheets/d/1kvPoupSzsSFBNSztMzl04xMoSC3Kcx3CrjVf4yBmESU/edit?ts=5b5f17db#gid=227859291	PHESANT Transformation:NA-Notes:NA-Variable type:categorical-Phenotype ID:KRA_PSY_MOOD
Cylindrical power (left)	-0.1043	0.2166	-0.4815	0.6302	1	0.02457	0.006622	1.006	0.006527	-0.002045	0.004275	77739			UK Biobank	https://docs.google.com/spreadsheets/d/1kvPoupSzsSFBNSztMzl04xMoSC3Kcx3CrjVf4yBmESU/edit?ts=5b5f17db#gid=227859291	PHESANT Transformation:5086_0|| CONTINUOUS MAIN || CONTINUOUS || ||-Notes:This is the cylindrical power of refractometry results for the left eye (0.00 indicates none)-Variable type:continuous_raw
Illnesses of adopted siblings: None of the above (group 2)	-0.1446	0.3021	-0.4788	0.6321	1	0.6171	0.2449	0.9854	0.006019	0.00278	0.004777	1869	1577	292	UK Biobank	https://docs.google.com/spreadsheets/d/1kvPoupSzsSFBNSztMzl04xMoSC3Kcx3CrjVf4yBmESU/edit?ts=5b5f17db#gid=227859291	PHESANT Transformation:20114_0 || CAT-MUL-BINARY-VAR 101 || NO_NAN Remove NA participants 358593 || Removed 733 examples != 101 but with missing value (<0) || sample 292/1577(1869) || SKIP_val:-23 < 0 ||-Notes:This field contains the combined results of 2 ACE touchscreen questions, both asked Have any of your ADOPTED brothers or sisters suffered from any of the following diseases? (You can select more than one answer) for different sets of illnesses. For convenience, the illnesses were arbitrarily divided into two sets: Group 1 : Heart disease, Stroke, High blood pressure, Chronic bronchitis/emphysema, Alzheimer's disease/dementia, Diabetes. Group 2 : Parkinson's disease, Severe Depression, Lung cancer, Bowel cancer, Prostate cancer, Breast cancer. If any of codes -11, -13 or -17 were selected then no additional Group 1 choices were allowed. If any of codes -21, -23 or -27 were selected then no additional Group 2 choices were allowed. If the participant activated the Help button they were shown the message: Answer this question for adopted brothers and sisters only. Include any adopted sisters or brothers who have died. If you are not sure if your adopted sisters or brothers suffered from any of the listed illnesses please select Do not know. If more than one adopted sister or brother has suffered from any of the listed illnesses, you only need to select the illness once. The information was collected from participants who indicated they were adopted as a child, as defined by their answers to ~F1767~ and that they had at least one adopted brother or sister, as defined by their answers to ~F3972~ and ~F3982~.-Variable type:binary
Signal-to-noise-ratio (SNR) of triplet (right)	0.09997	0.2091	0.478	0.6326	1	0.01853	0.003902	1.009	0.006732	0.000997	0.004345	116755			UK Biobank	https://docs.google.com/spreadsheets/d/1kvPoupSzsSFBNSztMzl04xMoSC3Kcx3CrjVf4yBmESU/edit?ts=5b5f17db#gid=227859291	PHESANT Transformation:4241_0|| INTEGER || CONTINUOUS || ||-Notes:This is the signal-to-noise ratio for each round (right ear)-Variable type:continuous_raw
Non-cancer illness code, self-reported: psoriasis	0.1394	0.2929	0.4761	0.634	1	0.007098	0.001692	1.014	0.008176	-7.166e-05	0.00582	361141	4192	356949	UK Biobank	https://docs.google.com/spreadsheets/d/1kvPoupSzsSFBNSztMzl04xMoSC3Kcx3CrjVf4yBmESU/edit?ts=5b5f17db#gid=227859291	PHESANT Transformation:20002_0 || CAT-MUL-BINARY-VAR 1453 || Indicator name x135_0_0 || Remove indicator var NAs: 53 || Remove indicator var <0: 0 || Removed 0 examples != 1453 but with missing value (<0) || sample 356949/4192(361141) ||-Notes:Code for non-cancer illness. If the participant was uncertain of the type of illness they had had, then they described it to the interviewer (a trained nurse) who attempted to place it within the coding tree. If the illness could not be located in the coding tree then the interviewer entered a free-text description of it. These free-text descriptions were subsequently examined by a doctor and, where possible, matched to entries in the coding tree. Free-text descriptions which could not be matched with very high probability have been marked as unclassifiable.-Variable type:binary
Ever unenthusiastic/disinterested for a whole week	0.06272	0.132	0.4751	0.6347	1	0.0545	0.005954	1.004	0.007294	0.0006431	0.004673	115145	42374	72771	UK Biobank	https://docs.google.com/spreadsheets/d/1kvPoupSzsSFBNSztMzl04xMoSC3Kcx3CrjVf4yBmESU/edit?ts=5b5f17db#gid=227859291	PHESANT Transformation:4631_0|| CAT-SINGLE || Inc(>=10): 0(72771) || Inc(>=10): 1(42374) || CAT-SINGLE-BINARY || sample 72771/42374(115145) ||-Notes:ACE touchscreen question Have you ever had a time when you were uninterested in things or unable to enjoy the things you used to for at least a whole week?-Variable type:binary
Reason for glasses/contact lenses: For 'astigmatism'	-0.08914	0.1884	-0.4733	0.636	1	0.009654	0.001493	1.012	0.006556	0.007397	0.005033	360677	9752	350925	UK Biobank	https://docs.google.com/spreadsheets/d/1kvPoupSzsSFBNSztMzl04xMoSC3Kcx3CrjVf4yBmESU/edit?ts=5b5f17db#gid=227859291	PHESANT Transformation:6147_0 || CAT-MUL-BINARY-VAR 4 || Indicator name x2207_0_0 || Remove indicator var NAs: 179 || Remove indicator var <0: 338 || Removed 0 examples != 4 but with missing value (<0) || sample 350925/9752(360677) ||-Notes:ACE touchscreen question Why were you prescribed glasses/contacts? (You can select more than one answer) The following checks were performed: If code -1 was selected, then no additional choices were allowed. If code -3 was selected, then no additional choices were allowed. ~F6147~ was collected from participants who indicated they wear glasses or contact lenses to correct their vision, as defined by their answers to ~F2207~-Variable type:binary
3mm cylindrical power (right)	0.07901	0.1669	0.4733	0.636	1	0.07863	0.008072	1.003	0.006666	0.000738	0.005093	75410			UK Biobank	https://docs.google.com/spreadsheets/d/1kvPoupSzsSFBNSztMzl04xMoSC3Kcx3CrjVf4yBmESU/edit?ts=5b5f17db#gid=227859291	PHESANT Transformation:5116_0|| CONTINUOUS MAIN || CONTINUOUS || ||-Notes:This is the cylindrical power of keratometry results taken at 3mm for the right eye (0 indicates none)-Variable type:continuous_raw
Tinnitus: Yes, now most or all of the time	-0.08771	0.1854	-0.473	0.6362	1	0.031	0.004114	1.004	0.006799	0.001637	0.004496	117882	7739	110143	UK Biobank	https://docs.google.com/spreadsheets/d/1kvPoupSzsSFBNSztMzl04xMoSC3Kcx3CrjVf4yBmESU/edit?ts=5b5f17db#gid=227859291	PHESANT Transformation:4803_0 || CAT-SINGLE || CAT-SINGLE-BINARY-VAR: 11 || Inc(>=10): 11(7739) ||-Notes:ACE touchscreen question Do you get or have you had noises (such as ringing or buzzing) in your head or in one or both ears that lasts for more than five minutes at a time? ~F4803~ was collected from all participants except those who indicated they were completely deaf, as defined by their answers to ~F2247~-Variable type:binary
Spondylopathies (FG)	0.2366	0.5024	0.4709	0.6377	1	0.00303	0.001374	0.9919	0.006932	-0.002555	0.006079	361194	336	360858	UK Biobank	https://docs.google.com/spreadsheets/d/1kvPoupSzsSFBNSztMzl04xMoSC3Kcx3CrjVf4yBmESU/edit?ts=5b5f17db#gid=227859291	PHESANT Transformation:NA-Notes:NA-Variable type:categorical-Phenotype ID:SPONDYLOPATHY_FG
Severity of problems due to mania or irritability	0.1193	0.2536	0.4705	0.638	1	0.05812	0.01595	0.993	0.005701	0.00486	0.004481	26655	7988	18667	UK Biobank	https://docs.google.com/spreadsheets/d/1kvPoupSzsSFBNSztMzl04xMoSC3Kcx3CrjVf4yBmESU/edit?ts=5b5f17db#gid=227859291	PHESANT Transformation:20493_0|| CAT-SINGLE || Inc(>=10): 0(18667) || Inc(>=10): 1(7988) || CAT-SINGLE-BINARY || sample 18667/7988(26655) ||-Notes:Question asked: How much of a problem have these high or irritable periods caused you? Question was asked when ~F20501~ was Yes or ~F20502~ was Yes.-Variable type:binary
Diseases of veins, lymphatic vessels and lymph nodes, not elsewhere classified	-0.07126	0.1525	-0.4672	0.6404	1	0.02107	0.002067	1.033	0.009958	-0.002488	0.00501	361194	11867	349327	UK Biobank	https://docs.google.com/spreadsheets/d/1kvPoupSzsSFBNSztMzl04xMoSC3Kcx3CrjVf4yBmESU/edit?ts=5b5f17db#gid=227859291	PHESANT Transformation:NA-Notes:NA-Variable type:categorical-Phenotype ID:I9_DISVEINLYMPH
Periodontitis + loose teeth	-0.07486	0.1607	-0.4658	0.6413	1	0.0469	0.004887	0.9981	0.006788	-0.004235	0.005008	506594	36332	470262	UK Biobank +GLIDE	https://data.bris.ac.uk/data/dataset/2j2rqgzedxlq02oqbb4vmycnc2	Single-variant association statistics from GLIDE and UKB were combined using a z-score genome-wide meta-analysis weighted by effective sample size combining periodontitis (ncasesā€‰=ā€‰17,353, ncontrolsā€‰=ā€‰28,210 from seven studies) and loose teeth (ncasesā€‰=ā€‰18,979, ncontrolsā€‰=ā€‰442,052)
Corneal hysteresis (left)	-0.0627	0.135	-0.4646	0.6422	1	0.1109	0.01004	1.019	0.008716	0.005222	0.004978	76510			UK Biobank	https://docs.google.com/spreadsheets/d/1kvPoupSzsSFBNSztMzl04xMoSC3Kcx3CrjVf4yBmESU/edit?ts=5b5f17db#gid=227859291	PHESANT Transformation:5264_0|| CONTINUOUS MAIN || CONTINUOUS || ||-Notes:corneal hysteresis for left eye (a measure of viscuous damping in the cornea)-Variable type:continuous_raw
Microalbumin in urine	0.1746	0.3759	0.4646	0.6422	1	0.009905	0.004176	0.9972	0.00651	-0.007199	0.005119	108706			UK Biobank	https://docs.google.com/spreadsheets/d/1kvPoupSzsSFBNSztMzl04xMoSC3Kcx3CrjVf4yBmESU/edit?ts=5b5f17db#gid=227859291	PHESANT Transformation:30500_0|| CONTINUOUS MAIN || CONTINUOUS || ||-Notes:Measured by immunoturbidimetric analysis on a Beckman Coulter AU5400.-Variable type:continuous_raw
Pain type(s) experienced in last month: Pain all over the body	0.08445	0.1822	0.4636	0.6429	1	0.01034	0.001371	0.9997	0.006505	-0.006186	0.004319	360391	5530	354861	UK Biobank	https://docs.google.com/spreadsheets/d/1kvPoupSzsSFBNSztMzl04xMoSC3Kcx3CrjVf4yBmESU/edit?ts=5b5f17db#gid=227859291	PHESANT Transformation:6159_0 || CAT-MUL-BINARY-VAR 8 || NO_NAN Remove NA participants 180 || Removed 623 examples != 8 but with missing value (<0) || sample 354861/5530(360391) || SKIP_val:-3 < 0 ||-Notes:ACE touchscreen question In the last month have you experienced any of the following that interfered with your usual activites? (You can select more than one answer) The following checks were performed: If code 8 was selected, then no additional choices were allowed. If code -7 was selected, then no additional choices were allowed. If code -3 was selected, then no additional choices were allowed.-Variable type:binary
Job coding: residential manager, day care manager, nursing home manager, retirement home manager, convalescent home manager	0.1573	0.3393	0.4637	0.6429	1	0.01155	0.00533	0.9929	0.007004	-0.004512	0.005311	89866	318	89548	UK Biobank	https://docs.google.com/spreadsheets/d/1kvPoupSzsSFBNSztMzl04xMoSC3Kcx3CrjVf4yBmESU/edit?ts=5b5f17db#gid=227859291	PHESANT Transformation:22601_0 || CAT-MUL-BINARY-VAR 11853100 || Indicator name x22599_0_0 || Remove indicator var NAs: 271328 || Remove indicator var <0: 0 || Removed 0 examples != 11853100 but with missing value (<0) || sample 89548/318(89866) ||-Notes:Participants were asked to select a job group by navigating down a three-level tree. This field records the code they selected at the final level of the tree.-Variable type:binary
Treatment/medication code: doxazosin	-0.1222	0.2638	-0.4633	0.6431	1	0.008139	0.001499	1.008	0.006814	0.004989	0.005491	361141	4043	357098	UK Biobank	https://docs.google.com/spreadsheets/d/1kvPoupSzsSFBNSztMzl04xMoSC3Kcx3CrjVf4yBmESU/edit?ts=5b5f17db#gid=227859291	PHESANT Transformation:20003_0 || CAT-MUL-BINARY-VAR 1140879778 || Indicator name x137_0_0 || Remove indicator var NAs: 53 || Remove indicator var <0: 0 || Removed 0 examples != 1140879778 but with missing value (<0) || sample 357098/4043(361141) ||-Notes:Code for treatment Negative codes indicate free-text entry.-Variable type:binary
3mm weak meridian (left)	0.05635	0.1221	0.4616	0.6444	1	0.3303	0.02838	1.077	0.02831	-0.006825	0.005908	75398			UK Biobank	https://docs.google.com/spreadsheets/d/1kvPoupSzsSFBNSztMzl04xMoSC3Kcx3CrjVf4yBmESU/edit?ts=5b5f17db#gid=227859291	PHESANT Transformation:5096_0|| CONTINUOUS MAIN || CONTINUOUS || ||-Notes:This is the weak meridian of keratometry results taken at 3mm for the left eye-Variable type:continuous_raw
Type of accommodation lived in: A house or bungalow	0.06574	0.1424	0.4615	0.6444	1	0.0139	0.001569	1.011	0.006558	0.002651	0.00504	360088	326854	33234	UK Biobank	https://docs.google.com/spreadsheets/d/1kvPoupSzsSFBNSztMzl04xMoSC3Kcx3CrjVf4yBmESU/edit?ts=5b5f17db#gid=227859291	PHESANT Transformation:670_0 || CAT-SINGLE || CAT-SINGLE-BINARY-VAR: 1 || Inc(>=10): 1(326854) ||-Notes:ACE touchscreen question What type of accommodation do you live in? If the participant activated the Help button they were shown the message: Please select: A house or bungalow for any whole, detached, semi-detached or terraced (including end-terrace) house or bungalow. A flat, maisonette, or apartment for any purpose-built block of flats or tenement, part of a converted or shared house (including bed-sits) or within a commercial building (for example in an office building, or hotel, or over a shop). If none of the options apply, select None of the above.-Variable type:binary
Treatment/medication code: becotide 50 inhaler	0.1511	0.3278	0.4609	0.6449	1	0.004401	0.001295	1	0.00651	-0.003936	0.004926	361141	2206	358935	UK Biobank	https://docs.google.com/spreadsheets/d/1kvPoupSzsSFBNSztMzl04xMoSC3Kcx3CrjVf4yBmESU/edit?ts=5b5f17db#gid=227859291	PHESANT Transformation:20003_0 || CAT-MUL-BINARY-VAR 1140862382 || Indicator name x137_0_0 || Remove indicator var NAs: 53 || Remove indicator var <0: 0 || Removed 0 examples != 1140862382 but with missing value (<0) || sample 358935/2206(361141) ||-Notes:Code for treatment Negative codes indicate free-text entry.-Variable type:binary
6mm regularity index (right)	0.1201	0.2608	0.4605	0.6452	1	0.04612	0.01205	0.9994	0.006882	-0.004441	0.004564	41455			UK Biobank	https://docs.google.com/spreadsheets/d/1kvPoupSzsSFBNSztMzl04xMoSC3Kcx3CrjVf4yBmESU/edit?ts=5b5f17db#gid=227859291	PHESANT Transformation:5161_0|| CONTINUOUS MAIN || CONTINUOUS || ||-Notes:This is the regularity index as part of the keratometry result taken at 6mm for the right eye-Variable type:continuous_raw
Non-cancer illness code, self-reported: diabetes	-0.0507	0.1102	-0.4599	0.6456	1	0.03598	0.002356	1.04	0.009768	0.004282	0.004909	361141	14114	347027	UK Biobank	https://docs.google.com/spreadsheets/d/1kvPoupSzsSFBNSztMzl04xMoSC3Kcx3CrjVf4yBmESU/edit?ts=5b5f17db#gid=227859291	PHESANT Transformation:20002_0 || CAT-MUL-BINARY-VAR 1220 || Indicator name x135_0_0 || Remove indicator var NAs: 53 || Remove indicator var <0: 0 || Removed 0 examples != 1220 but with missing value (<0) || sample 347027/14114(361141) ||-Notes:Code for non-cancer illness. If the participant was uncertain of the type of illness they had had, then they described it to the interviewer (a trained nurse) who attempted to place it within the coding tree. If the illness could not be located in the coding tree then the interviewer entered a free-text description of it. These free-text descriptions were subsequently examined by a doctor and, where possible, matched to entries in the coding tree. Free-text descriptions which could not be matched with very high probability have been marked as unclassifiable.-Variable type:binary
Treatment/medication code: beclazone 50 inhaler	0.1472	0.3201	0.4597	0.6457	1	0.003211	0.001309	0.9857	0.006486	-0.007111	0.004613	361141	1043	360098	UK Biobank	https://docs.google.com/spreadsheets/d/1kvPoupSzsSFBNSztMzl04xMoSC3Kcx3CrjVf4yBmESU/edit?ts=5b5f17db#gid=227859291	PHESANT Transformation:20003_0 || CAT-MUL-BINARY-VAR 1140862476 || Indicator name x137_0_0 || Remove indicator var NAs: 53 || Remove indicator var <0: 0 || Removed 0 examples != 1140862476 but with missing value (<0) || sample 360098/1043(361141) ||-Notes:Code for treatment Negative codes indicate free-text entry.-Variable type:binary
Cancer code, self-reported: basal cell carcinoma	0.08666	0.189	0.4584	0.6467	1	0.01063	0.001711	0.9968	0.007348	-0.006679	0.004898	361141	3441	357700	UK Biobank	https://docs.google.com/spreadsheets/d/1kvPoupSzsSFBNSztMzl04xMoSC3Kcx3CrjVf4yBmESU/edit?ts=5b5f17db#gid=227859291	PHESANT Transformation:20001_0 || CAT-MUL-BINARY-VAR 1061 || Indicator name x134_0_0 || Remove indicator var NAs: 53 || Remove indicator var <0: 0 || Removed 0 examples != 1061 but with missing value (<0) || sample 357700/3441(361141) ||-Notes:Code for cancer. If the participant was uncertain of the type of cancer they had had, then they described it to the interviewer (a trained nurse) who attempted to place it within the coding tree. If the cancer could not be located in the coding tree then the interviewer entered a free-text description of it. These free-text descriptions were subsequently examined by a doctor and, where possible, matched to entries in the coding tree. Free-text descriptions which could not be matched with very high probability have been marked as unclassifiable.-Variable type:binary
Job coding: driving instructor, hgv instructor	-0.1536	0.3356	-0.4578	0.6471	1	0.01195	0.005733	0.9857	0.008216	0.004728	0.006208	89866	124	89742	UK Biobank	https://docs.google.com/spreadsheets/d/1kvPoupSzsSFBNSztMzl04xMoSC3Kcx3CrjVf4yBmESU/edit?ts=5b5f17db#gid=227859291	PHESANT Transformation:22601_0 || CAT-MUL-BINARY-VAR 82152612 || Indicator name x22599_0_0 || Remove indicator var NAs: 271328 || Remove indicator var <0: 0 || Removed 0 examples != 82152612 but with missing value (<0) || sample 89742/124(89866) ||-Notes:Participants were asked to select a job group by navigating down a three-level tree. This field records the code they selected at the final level of the tree.-Variable type:binary
Own or rent accommodation lived in: Rent - from local authority, local council, housing association	-0.04589	0.1003	-0.4575	0.6473	1	0.03656	0.001908	1.012	0.007878	-0.006355	0.004624	356340	18968	337372	UK Biobank	https://docs.google.com/spreadsheets/d/1kvPoupSzsSFBNSztMzl04xMoSC3Kcx3CrjVf4yBmESU/edit?ts=5b5f17db#gid=227859291	PHESANT Transformation:680_0 || CAT-SINGLE || CAT-SINGLE-BINARY-VAR: 3 || Inc(>=10): 3(18968) ||-Notes:ACE touchscreen question Do you own or rent the accommodation that you live in? If the participant activated the Help button they were shown the message: Please select: - Own outright if you or someone in your household owns the accommodation that you live in. - Own with mortagage if you or someone in your household has a mortagage on the accommodation that you live in. ~F680~ was collected from participants except those who indicated they were living in a sheltered accommodation or in a care home, as defined by their answers to ~F670~-Variable type:binary
Testosterone	0.04438	0.09718	0.4566	0.6479	1	0.07605	0.01029	1.097	0.03131	-0.0008991	0.005887	363203	363203		UK Biobank (EUR)	https://pan-ukb-us-east-1.s3.amazonaws.com/sumstats_flat_files/biomarkers-30850-both_sexes-irnt.tsv.bgz	EUR: biomarkers : 30850 : Biological samples > Assay results > Blood assays > Blood biochemistry
Age hayfever or allergic rhinitis diagnosed by doctor	0.09851	0.2168	0.4543	0.6496	1	0.1038	0.02256	1.002	0.006454	-0.00889	0.004418	20904			UK Biobank	https://docs.google.com/spreadsheets/d/1kvPoupSzsSFBNSztMzl04xMoSC3Kcx3CrjVf4yBmESU/edit?ts=5b5f17db#gid=227859291	PHESANT Transformation:22146_0|| INTEGER || CONTINUOUS || ||-Notes:User was asked the age at which doctor diagnosed hayfever or allergic rhinitis-Variable type:continuous_raw
Treatment/medication code: glucosamine product	0.09489	0.2095	0.4529	0.6506	1	0.006959	0.001311	1.006	0.00665	0.002917	0.004471	361141	24213	336928	UK Biobank	https://docs.google.com/spreadsheets/d/1kvPoupSzsSFBNSztMzl04xMoSC3Kcx3CrjVf4yBmESU/edit?ts=5b5f17db#gid=227859291	PHESANT Transformation:20003_0 || CAT-MUL-BINARY-VAR 1141188442 || Indicator name x137_0_0 || Remove indicator var NAs: 53 || Remove indicator var <0: 0 || Removed 0 examples != 1141188442 but with missing value (<0) || sample 336928/24213(361141) ||-Notes:Code for treatment Negative codes indicate free-text entry.-Variable type:binary
FI1 : numeric addition test	-0.1348	0.2997	-0.4497	0.653	1	0.01064	0.003815	1.005	0.006421	0.006753	0.004642	116723	111965	4758	UK Biobank	https://docs.google.com/spreadsheets/d/1kvPoupSzsSFBNSztMzl04xMoSC3Kcx3CrjVf4yBmESU/edit?ts=5b5f17db#gid=227859291	PHESANT Transformation:4935_0|| CAT-SINGLE || reassignments: 13=0|14=0|15=1|16=0|17=0|-1=0 || Inc(>=10): 1(111965) || Inc(>=10): 0(4758) || CAT-SINGLE-BINARY || sample 4758/111965(116723) ||-Notes:ACE touchscreen question Add the following numbers together: 1 2 3 4 5 - is the answer?. Part 1 of Fluid Intelligence test. Asked to choose from 13, 14, 15, 16 or 17.-Variable type:binary
Treatment/medication code: calcichew d3 tablet	0.1066	0.2375	0.4491	0.6534	1	0.004281	0.001296	0.9986	0.006177	-0.003456	0.004493	361141	3423	357718	UK Biobank	https://docs.google.com/spreadsheets/d/1kvPoupSzsSFBNSztMzl04xMoSC3Kcx3CrjVf4yBmESU/edit?ts=5b5f17db#gid=227859291	PHESANT Transformation:20003_0 || CAT-MUL-BINARY-VAR 1140871050 || Indicator name x137_0_0 || Remove indicator var NAs: 53 || Remove indicator var <0: 0 || Removed 0 examples != 1140871050 but with missing value (<0) || sample 357718/3423(361141) ||-Notes:Code for treatment Negative codes indicate free-text entry.-Variable type:binary
Diagnoses - main ICD10: F32 Depressive episode	0.1553	0.3467	0.4479	0.6542	1	0.002524	0.001144	1.006	0.006046	-0.001504	0.004588	361194	776	360418	UK Biobank	https://docs.google.com/spreadsheets/d/1kvPoupSzsSFBNSztMzl04xMoSC3Kcx3CrjVf4yBmESU/edit?ts=5b5f17db#gid=227859291	PHESANT Transformation:NA-Notes:NA-Variable type:categorical-Phenotype ID:F32
Job SOC coding: Officers of non-governmental organisations	0.1273	0.2855	0.446	0.6556	1	0.0132	0.005111	0.9909	0.006728	0.0001984	0.004633	91149	1579	89570	UK Biobank	https://docs.google.com/spreadsheets/d/1kvPoupSzsSFBNSztMzl04xMoSC3Kcx3CrjVf4yBmESU/edit?ts=5b5f17db#gid=227859291	PHESANT Transformation:22617_0 || CAT-MUL-BINARY-VAR 4114 || NO_NAN Remove NA participants 270045 || Removed 0 examples != 4114 but with missing value (<0) || sample 89570/1579(91149) ||-Notes:Each self-coded job group was mapped to a 4-digit SOC2003 coding. In some cases several self-coded job groups map to the same SOC2003 coding as the input interface was designed to help untrained users classify their job according to the criteria/paths that would seem most natural to them. It was not thought practical to ask participants to code their job to the more detailed levels of the SOC2003 coding.-Variable type:binary
#Arthrosis	-0.06387	0.1438	-0.4442	0.6569	1	0.02923	0.002173	1.02	0.008738	-0.002157	0.00546	361194	24977	336217	UK Biobank	https://docs.google.com/spreadsheets/d/1kvPoupSzsSFBNSztMzl04xMoSC3Kcx3CrjVf4yBmESU/edit?ts=5b5f17db#gid=227859291	PHESANT Transformation:NA-Notes:NA-Variable type:categorical-Phenotype ID:M13_ARTHROSIS
Job coding: civil engineer	0.1083	0.2438	0.4443	0.6569	1	0.01609	0.005393	0.9804	0.007355	-0.004024	0.004548	89866	483	89383	UK Biobank	https://docs.google.com/spreadsheets/d/1kvPoupSzsSFBNSztMzl04xMoSC3Kcx3CrjVf4yBmESU/edit?ts=5b5f17db#gid=227859291	PHESANT Transformation:22601_0 || CAT-MUL-BINARY-VAR 21212592 || Indicator name x22599_0_0 || Remove indicator var NAs: 271328 || Remove indicator var <0: 0 || Removed 0 examples != 21212592 but with missing value (<0) || sample 89383/483(89866) ||-Notes:Participants were asked to select a job group by navigating down a three-level tree. This field records the code they selected at the final level of the tree.-Variable type:binary
Illnesses of siblings: Chronic bronchitis/emphysema	-0.09925	0.2239	-0.4433	0.6575	1	0.006466	0.001768	1.003	0.006601	-0.008426	0.00434	279496	7933	271563	UK Biobank	https://docs.google.com/spreadsheets/d/1kvPoupSzsSFBNSztMzl04xMoSC3Kcx3CrjVf4yBmESU/edit?ts=5b5f17db#gid=227859291	PHESANT Transformation:20111_0 || CAT-MUL-BINARY-VAR 6 || NO_NAN Remove NA participants 52692 || Removed 29007 examples != 6 but with missing value (<0) || sample 271563/7933(279496) || SKIP_val:-11 < 0 ||-Notes:This field contains the combined results of 2 ACE touchscreen questions, both asked Have any of your brothers or sisters suffered from any of the following diseases? (You can select more than one answer) for different sets of illnesses. For convenience, the illnesses were arbitrarily divided into two sets: Group 1 : Heart disease, Stroke, High blood pressure, Chronic bronchitis/emphysema, Alzheimer's disease/dementia, Diabetes. Group 2 : Parkinson's disease, Severe Depression, Lung cancer, Bowel cancer, Prostate cancer, Breast cancer. If any of codes -11, -13 or -17 were selected then no additional Group 1 choices were allowed. If any of codes -21, -23 or -27 were selected then no additional Group 2 choices were allowed. If the participant activated the Help button they were shown the message: Answer this question for blood relations only. Include any sisters or brothers who have died. If you are not sure if your sisters or brothers suffered from any of the listed illnesses please select Do not know. If more than one sister or brother has suffered from any of the listed illnesses, you only need to select the illness once. The information was collected from participants who indicated they were not adopted as a child, as defined by their answers to ~F1767~ and that they had at least one natural brother or sister, as defined by their answers to ~F1873~ and ~F1883~.-Variable type:binary
Mineral and other dietary supplements: Iron	0.08972	0.2026	0.4429	0.6578	1	0.006025	0.001221	0.9983	0.006192	-0.0001119	0.00461	360016	10695	349321	UK Biobank	https://docs.google.com/spreadsheets/d/1kvPoupSzsSFBNSztMzl04xMoSC3Kcx3CrjVf4yBmESU/edit?ts=5b5f17db#gid=227859291	PHESANT Transformation:6179_0 || CAT-MUL-BINARY-VAR 5 || NO_NAN Remove NA participants 514 || Removed 664 examples != 5 but with missing value (<0) || sample 349321/10695(360016) ||-Notes:ACE touchscreen question Do you regularly take any of the following? (You can select more than one answer) The following checks were performed: If code -7 was selected, then no additional choices were allowed. If code -3 was selected, then no additional choices were allowed.-Variable type:binary
Cancer code, self-reported: squamous cell carcinoma	-0.1886	0.4267	-0.4419	0.6586	1	0.001796	0.001183	0.9961	0.00697	-0.001778	0.004832	361141	449	360692	UK Biobank	http://www.nealelab.is/uk-biobank/	20001_0 || CAT-MUL-BINARY-VAR 1062 || Indicator name x134_0_0 || Remove indicator var NAs: 53 || Remove indicator var <0: 0 || Removed 0 examples != 1062 but with missing value (<0) || sample 360692/449(361141) ||
Diagnoses - main ICD10: K51 Ulcerative colitis	0.08678	0.1972	0.44	0.6599	1	0.006924	0.001469	1.009	0.007036	0.002355	0.004845	361194	2143	359051	UK Biobank	https://docs.google.com/spreadsheets/d/1kvPoupSzsSFBNSztMzl04xMoSC3Kcx3CrjVf4yBmESU/edit?ts=5b5f17db#gid=227859291	PHESANT Transformation:NA-Notes:NA-Variable type:categorical-Phenotype ID:K51
Diagnoses - main ICD10: C18 Malignant neoplasm of colon	0.09437	0.2144	0.4401	0.6599	1	0.005079	0.001328	1.005	0.00621	-0.001327	0.003885	361194	2226	358968	UK Biobank	https://docs.google.com/spreadsheets/d/1kvPoupSzsSFBNSztMzl04xMoSC3Kcx3CrjVf4yBmESU/edit?ts=5b5f17db#gid=227859291	PHESANT Transformation:NA-Notes:NA-Variable type:categorical-Phenotype ID:C18
Hernia	0.0591	0.135	0.4377	0.6616	1	0.01662	0.002265	1.015	0.008369	0.0002554	0.004518	361194	26197	334997	UK Biobank	https://docs.google.com/spreadsheets/d/1kvPoupSzsSFBNSztMzl04xMoSC3Kcx3CrjVf4yBmESU/edit?ts=5b5f17db#gid=227859291	PHESANT Transformation:NA-Notes:NA-Variable type:categorical-Phenotype ID:K11_HERNIA
Tobacco smoking: Never smoked	0.0601	0.1378	0.4362	0.6627	1	0.09269	0.007937	1.014	0.007694	0.0005542	0.005049	91353	54520	36833	UK Biobank	https://docs.google.com/spreadsheets/d/1kvPoupSzsSFBNSztMzl04xMoSC3Kcx3CrjVf4yBmESU/edit?ts=5b5f17db#gid=227859291	PHESANT Transformation:22506_0 || CAT-SINGLE || CAT-SINGLE-BINARY-VAR: 114 || Inc(>=10): 114(54520) ||-Notes:Participants asked Do you smoke tobacco now?-Variable type:binary
Illnesses of father: Prostate cancer	-0.08731	0.2002	-0.436	0.6628	1	0.008015	0.001685	1.007	0.007771	0.00285	0.004441	312544	24207	288337	UK Biobank	https://docs.google.com/spreadsheets/d/1kvPoupSzsSFBNSztMzl04xMoSC3Kcx3CrjVf4yBmESU/edit?ts=5b5f17db#gid=227859291	PHESANT Transformation:20107_0 || CAT-MUL-BINARY-VAR 13 || NO_NAN Remove NA participants 9656 || Removed 38994 examples != 13 but with missing value (<0) || sample 288337/24207(312544) || SKIP_val:-11 < 0 ||-Notes:This field contains the combined results of 2 ACE touchscreen questions, both asked Has/did your father ever suffer from? (You can select more than one answer) for different sets of illnesses. For convenience, the illnesses were arbitrarily divided into two sets: Group 1 : Heart disease, Stroke, High blood pressure, Chronic bronchitis/emphysema, Alzheimer's disease/dementia, Diabetes. Group 2 : Parkinson's disease, Severe Depression, Lung cancer, Bowel cancer, Prostate cancer. If any of codes -11, -13 or -17 were selected then no additional Group 1 choices were allowed. If any of codes -21, -23 or -27 were selected then no additional Group 2 choices were allowed. If the participant activated the Help button they were shown the message: Answer this question for blood relations only. If you are not sure if your father suffered from any of the listed illnesses please select Do not know. If you know your father suffered from certain listed illnesses but are unsure about others, only select the ones you are sure about. The information was collected from participants who indicated they were not adopted as a child, as defined by their answers to ~F1767~ and who indicated whether their natural father was still alive or had died, as defined by their answers to ~F1797~. Note that although Breast cancer is present in ~C1010~, participants were not presented with this option when selecting Father illnesses.-Variable type:binary
Feelings of tiredness during worst episode of depression	0.1437	0.3295	0.436	0.6629	1	0.02713	0.01021	1.006	0.007982	-0.004586	0.005755	59774	48952	10822	UK Biobank	https://docs.google.com/spreadsheets/d/1kvPoupSzsSFBNSztMzl04xMoSC3Kcx3CrjVf4yBmESU/edit?ts=5b5f17db#gid=227859291	PHESANT Transformation:20449_0|| CAT-SINGLE || Inc(>=10): 1(48952) || Inc(>=10): 0(10822) || CAT-SINGLE-BINARY || sample 10822/48952(59774) ||-Notes:Question asked: Did you feel more tired out or low on energy than is usual for you? Question was asked when ~F20446~ was Yes or ~F20441~ was Yes.-Variable type:binary
Treatment/medication code: perindopril	-0.08629	0.1983	-0.4351	0.6635	1	0.005665	0.001427	1.013	0.006621	-0.006825	0.004532	361141	5157	355984	UK Biobank	https://docs.google.com/spreadsheets/d/1kvPoupSzsSFBNSztMzl04xMoSC3Kcx3CrjVf4yBmESU/edit?ts=5b5f17db#gid=227859291	PHESANT Transformation:20003_0 || CAT-MUL-BINARY-VAR 1140888560 || Indicator name x137_0_0 || Remove indicator var NAs: 53 || Remove indicator var <0: 0 || Removed 0 examples != 1140888560 but with missing value (<0) || sample 355984/5157(361141) ||-Notes:Code for treatment Negative codes indicate free-text entry.-Variable type:binary
Job SOC coding: Occupational therapists	0.1491	0.3431	0.4345	0.6639	1	0.01177	0.005422	0.9924	0.006923	-0.0006128	0.005154	91149	299	90850	UK Biobank	https://docs.google.com/spreadsheets/d/1kvPoupSzsSFBNSztMzl04xMoSC3Kcx3CrjVf4yBmESU/edit?ts=5b5f17db#gid=227859291	PHESANT Transformation:22617_0 || CAT-MUL-BINARY-VAR 3222 || NO_NAN Remove NA participants 270045 || Removed 0 examples != 3222 but with missing value (<0) || sample 90850/299(91149) ||-Notes:Each self-coded job group was mapped to a 4-digit SOC2003 coding. In some cases several self-coded job groups map to the same SOC2003 coding as the input interface was designed to help untrained users classify their job according to the criteria/paths that would seem most natural to them. It was not thought practical to ask participants to code their job to the more detailed levels of the SOC2003 coding.-Variable type:binary
Activities undertaken to treat anxiety: Other therapeutic activities such as mindfulness, yoga or art classes	0.07091	0.1633	0.4341	0.6642	1	0.02824	0.004728	0.9963	0.005795	-0.0004732	0.004352	98990	5735	93255	UK Biobank	https://docs.google.com/spreadsheets/d/1kvPoupSzsSFBNSztMzl04xMoSC3Kcx3CrjVf4yBmESU/edit?ts=5b5f17db#gid=227859291	PHESANT Transformation:20550_0 || CAT-MUL-BINARY-VAR 3 || Indicator name x20425_0_0 || Remove indicator var NAs: 243128 || Remove indicator var <0: 19076 || Removed 0 examples != 3 but with missing value (<0) || sample 93255/5735(98990) ||-Notes:Question asked: Did you ever try talking therapies for these problems, or other structured activities you regard as therapeutic? Include only those you attended more than once. Participant was offered a set of options which have been combined here into a single answer Question was asked when ~F20425~ was Yes or ~F20420~ was at least 6 months.-Variable type:binary
Destinations on discharge from hospital (recoded): Usual Place of residence	-0.04941	0.114	-0.4333	0.6648	1	0.02382	0.001763	1.038	0.007744	-0.001817	0.004576	361058	232634	128424	UK Biobank	https://docs.google.com/spreadsheets/d/1kvPoupSzsSFBNSztMzl04xMoSC3Kcx3CrjVf4yBmESU/edit?ts=5b5f17db#gid=227859291	PHESANT Transformation:41248_0 || CAT-MUL-BINARY-VAR 1000 || ALL || Removed 136 examples != 1000 but with missing value (<0) || sample 128424/232634(361058) ||-Notes:This field is a summary of the distinct destination on discharge codes a participant has had recorded across all their episodes in hospital. Destination on discharge identifies whether a patient was due to return to their usual place of residence on leaving hospital, or whether they were due to go elsewhere. In order to conduct analyses using the source information, researchers must select the corresponding Spell and Episode (~F41103~) data. Note that the original information was obtained from a variety of external sources, some of which used overlapping and contradictory coding schemes. This field has been re-coded to remove such data conflicts.-Variable type:binary
Diseases of the circulatory system	0.0492	0.1139	0.4321	0.6657	1	0.02691	0.001865	1.023	0.007963	-0.001975	0.004012	361194	60504	300690	UK Biobank	https://docs.google.com/spreadsheets/d/1kvPoupSzsSFBNSztMzl04xMoSC3Kcx3CrjVf4yBmESU/edit?ts=5b5f17db#gid=227859291	PHESANT Transformation:NA-Notes:NA-Variable type:categorical-Phenotype ID:IX_CIRCULATORY
3mm asymmetry angle (right)	0.0583	0.1353	0.4309	0.6665	1	0.08056	0.007965	1.011	0.006704	-0.003269	0.004346	74038			UK Biobank	https://docs.google.com/spreadsheets/d/1kvPoupSzsSFBNSztMzl04xMoSC3Kcx3CrjVf4yBmESU/edit?ts=5b5f17db#gid=227859291	PHESANT Transformation:5108_0|| INTEGER || CONTINUOUS || ||-Notes:This is the asymmetric angle of keratometry results taken at 3mm for the right eye (blank indicates no asymmetry)-Variable type:continuous_raw
Age diabetes diagnosed	0.3181	0.7383	0.4309	0.6665	1	0.0382	0.03052	1.011	0.006531	-0.003947	0.005044	16166			UK Biobank	https://docs.google.com/spreadsheets/d/1kvPoupSzsSFBNSztMzl04xMoSC3Kcx3CrjVf4yBmESU/edit?ts=5b5f17db#gid=227859291	PHESANT Transformation:2976_0|| INTEGER || reassignments: -1=NA|-3=NA || CONTINUOUS || ||-Notes:ACE touchscreen question What was your age when the diabetes was first diagnosed? The following checks were performed: If answer If answer > Participants age then rejected If answer If answer > 69 then participant asked to confirm If the participant activated the Help button they were shown the message: If you are unsure, please provide an estimate or select Do not know. ~F2976~ was collected from men who indicated that a doctor had told them they have diabetes, as defined by their answers to ~F2443~ and all women except those who indicated they had diabetes only during pregnancy, as defined by their answers to ~F2443~-Variable type:continuous_raw
Cereal type: Oat cereal (e.g. Ready Brek, porridge)	0.05508	0.1288	0.4277	0.6688	1	0.01957	0.002072	1.009	0.007164	-0.001734	0.004736	299898	76351	223547	UK Biobank	https://docs.google.com/spreadsheets/d/1kvPoupSzsSFBNSztMzl04xMoSC3Kcx3CrjVf4yBmESU/edit?ts=5b5f17db#gid=227859291	PHESANT Transformation:1468_0 || CAT-SINGLE || CAT-SINGLE-BINARY-VAR: 3 || Inc(>=10): 3(76351) ||-Notes:ACE touchscreen question What type of cereal do you mainly eat? If the participant activated the Help button they were shown the message: If you eat more than one type of cereal, please select the one that you eat the most. If you are unsure, select Do not know. ~F1468~ was collected from all participants except those who indicated that they do not eat cereal or less than one bowl of cereal each week, as defined by their answers to ~F1458~-Variable type:binary
