## Supplementary Tables for "Circulating anti-Müllerian hormone levels in pre-menopausal women: novel genetic insights from a GWAS meta-analysis" (part 3 of 3)

### Sheet: Supplementary Table 6 (continued)
Supplementary Table 6. Genetic correlation results
Illnesses of mother: High blood pressure	-0.05289	0.124	-0.4266	0.6696	1	0.02804	0.002009	1.015	0.008526	0.001697	0.004994	333048	101688	231360	UK Biobank	https://docs.google.com/spreadsheets/d/1kvPoupSzsSFBNSztMzl04xMoSC3Kcx3CrjVf4yBmESU/edit?ts=5b5f17db#gid=227859291	PHESANT Transformation:20110_0 || CAT-MUL-BINARY-VAR 8 || NO_NAN Remove NA participants 6165 || Removed 21981 examples != 8 but with missing value (<0) || sample 231360/101688(333048) ||-Notes:This field contains the combined results of 2 ACE touchscreen questions, both asked Has/did your mother ever suffer from? (You can select more than one answer) for different sets of illnesses. For convenience, the illnesses were arbitrarily divided into two sets: Group 1 : Heart disease, Stroke, High blood pressure, Chronic bronchitis/emphysema, Alzheimer's disease/dementia, Diabetes. Group 2 : Parkinson's disease, Severe Depression, Lung cancer, Bowel cancer, Breast cancer. If any of codes -11, -13 or -17 were selected then no additional Group 1 choices were allowed. If any of codes -21, -23 or -27 were selected then no additional Group 2 choices were allowed. If the participant activated the Help button they were shown the message: Answer this question for blood relations only. If you are not sure if your mother suffered from any of the listed illnesses please select Do not know. If you know your mother suffered from certain listed illnesses but are unsure about others, only select the ones you are sure about. The information was collected from participants who indicated they were not adopted as a child, as defined by their answers to ~F1767~ and who indicated whether their natural mother was still alive or had died, as defined by their answers to ~F1835~. Note that although Prostate cancer is present in ~C1010~, participants were not presented with this option when selecting Mother illnesses.-Variable type:binary
DVT of lower extremities and pulmonary embolism	0.06663	0.1564	0.4261	0.67	1	0.01071	0.001897	1.004	0.008746	-0.004663	0.004307	361194	4319	356875	UK Biobank	https://docs.google.com/spreadsheets/d/1kvPoupSzsSFBNSztMzl04xMoSC3Kcx3CrjVf4yBmESU/edit?ts=5b5f17db#gid=227859291	PHESANT Transformation:NA-Notes:NA-Variable type:categorical-Phenotype ID:I9_DVTANDPULM
Number of attempts	0.06134	0.1442	0.4253	0.6706	1	0.05941	0.005038	1.007	0.007552	-0.003584	0.004868	119729	95738	23991	UK Biobank	https://docs.google.com/spreadsheets/d/1kvPoupSzsSFBNSztMzl04xMoSC3Kcx3CrjVf4yBmESU/edit?ts=5b5f17db#gid=227859291	PHESANT Transformation:4291_0|| INTEGER || CONTINUOUS || >20% IN ONE CATEGORY || Split into three bins: 0: <1, 1: [1,1], 2: >1 ||cat N: 18, 95720, 23991 || Combine first two bins and treat as binary || sample 95738/23991(119729) ||-Notes:-Variable type:binary
Diagnoses - main ICD10: D17 Benign lipomatous neoplasm	0.1336	0.3141	0.4254	0.6706	1	0.002799	0.001199	1.009	0.005966	0.0008313	0.004161	361194	4314	356880	UK Biobank	https://docs.google.com/spreadsheets/d/1kvPoupSzsSFBNSztMzl04xMoSC3Kcx3CrjVf4yBmESU/edit?ts=5b5f17db#gid=227859291	PHESANT Transformation:NA-Notes:NA-Variable type:categorical-Phenotype ID:D17
Workplace had a lot of cigarette smoke from other people smoking: Sometimes	-0.1159	0.2728	-0.425	0.6709	1	0.0172	0.004943	1.005	0.006467	0.002592	0.004683	90168	45053	45115	UK Biobank	https://docs.google.com/spreadsheets/d/1kvPoupSzsSFBNSztMzl04xMoSC3Kcx3CrjVf4yBmESU/edit?ts=5b5f17db#gid=227859291	PHESANT Transformation:22611_0 || CAT-MUL-BINARY-VAR 1 || NO_NAN Remove NA participants 270296 || Removed 730 examples != 1 but with missing value (<0) || sample 45115/45053(90168) ||-Notes:Participant asked Thinking about the place where you worked: Was there a lot of cigarette smoke from other people smoking? Participants were allowed to skip answering this question.-Variable type:binary
Pulse wave peak to peak time	0.09885	0.2335	0.4233	0.672	1	0.02854	0.004432	1.003	0.007175	6.18e-05	0.005267	118787			UK Biobank	https://docs.google.com/spreadsheets/d/1kvPoupSzsSFBNSztMzl04xMoSC3Kcx3CrjVf4yBmESU/edit?ts=5b5f17db#gid=227859291	PHESANT Transformation:4196_0|| INTEGER || CONTINUOUS || ||-Notes:peak to peak time in milliseconds A digital volume pulse can be considered to be the summation of a direct and a reflected component. The direct component is due to transmission of a pressure wave from the left ventricle to the finger via the most direct route. The reflected component is formed by pressure transmitted from the heart to the lower body where it is reflected back up the aorta and thence to the finger. peak to peak time is the difference between the peak values of direct and reflected components.-Variable type:continuous_raw
Diagnoses - main ICD10: J18 Pneumonia, organism unspecified	-0.1323	0.3131	-0.4227	0.6725	1	0.00286	0.001221	1.002	0.00581	-0.004314	0.004505	361194	4630	356564	UK Biobank	https://docs.google.com/spreadsheets/d/1kvPoupSzsSFBNSztMzl04xMoSC3Kcx3CrjVf4yBmESU/edit?ts=5b5f17db#gid=227859291	PHESANT Transformation:NA-Notes:NA-Variable type:categorical-Phenotype ID:J18
Diagnoses - main ICD10: K21 Gastro-oesophageal reflux disease	-0.06815	0.1612	-0.4227	0.6725	1	0.01028	0.001316	0.9992	0.005665	-0.002306	0.004839	361194	10743	350451	UK Biobank	https://docs.google.com/spreadsheets/d/1kvPoupSzsSFBNSztMzl04xMoSC3Kcx3CrjVf4yBmESU/edit?ts=5b5f17db#gid=227859291	PHESANT Transformation:NA-Notes:NA-Variable type:categorical-Phenotype ID:K21
Illnesses of father: Chronic bronchitis/emphysema	-0.0707	0.1674	-0.4223	0.6728	1	0.01403	0.00179	1.01	0.006709	-0.001019	0.004849	314680	36126	278554	UK Biobank	https://docs.google.com/spreadsheets/d/1kvPoupSzsSFBNSztMzl04xMoSC3Kcx3CrjVf4yBmESU/edit?ts=5b5f17db#gid=227859291	PHESANT Transformation:20107_0 || CAT-MUL-BINARY-VAR 6 || NO_NAN Remove NA participants 9656 || Removed 36858 examples != 6 but with missing value (<0) || sample 278554/36126(314680) ||-Notes:This field contains the combined results of 2 ACE touchscreen questions, both asked Has/did your father ever suffer from? (You can select more than one answer) for different sets of illnesses. For convenience, the illnesses were arbitrarily divided into two sets: Group 1 : Heart disease, Stroke, High blood pressure, Chronic bronchitis/emphysema, Alzheimer's disease/dementia, Diabetes. Group 2 : Parkinson's disease, Severe Depression, Lung cancer, Bowel cancer, Prostate cancer. If any of codes -11, -13 or -17 were selected then no additional Group 1 choices were allowed. If any of codes -21, -23 or -27 were selected then no additional Group 2 choices were allowed. If the participant activated the Help button they were shown the message: Answer this question for blood relations only. If you are not sure if your father suffered from any of the listed illnesses please select Do not know. If you know your father suffered from certain listed illnesses but are unsure about others, only select the ones you are sure about. The information was collected from participants who indicated they were not adopted as a child, as defined by their answers to ~F1767~ and who indicated whether their natural father was still alive or had died, as defined by their answers to ~F1797~. Note that although Breast cancer is present in ~C1010~, participants were not presented with this option when selecting Father illnesses.-Variable type:binary
White blood cell (leukocyte) count	0.03717	0.08845	0.4203	0.6743	1	0.1272	0.009822	1.095	0.02298	0.00164	0.006999	350470			UK Biobank	https://docs.google.com/spreadsheets/d/1kvPoupSzsSFBNSztMzl04xMoSC3Kcx3CrjVf4yBmESU/edit?ts=5b5f17db#gid=227859291	PHESANT Transformation:30000_0|| CONTINUOUS MAIN || CONTINUOUS || ||-Notes:Result of White Blood Cell Count assay, performed on blood sample, obtained from UK Biobank assessment centre visit. White blood count is the number of leukocytes. Analyser operating range was 0 to 9x10^11 cells/Litre. Typical reference range is 3.5x10^9 to 9.6x10^9 cells/Litre.-Variable type:continuous_raw
Illnesses of father: High blood pressure	-0.06357	0.152	-0.4182	0.6758	1	0.01838	0.001735	1.012	0.006852	-0.003213	0.004924	315021	71136	243885	UK Biobank	https://docs.google.com/spreadsheets/d/1kvPoupSzsSFBNSztMzl04xMoSC3Kcx3CrjVf4yBmESU/edit?ts=5b5f17db#gid=227859291	PHESANT Transformation:20107_0 || CAT-MUL-BINARY-VAR 8 || NO_NAN Remove NA participants 9656 || Removed 36517 examples != 8 but with missing value (<0) || sample 243885/71136(315021) ||-Notes:This field contains the combined results of 2 ACE touchscreen questions, both asked Has/did your father ever suffer from? (You can select more than one answer) for different sets of illnesses. For convenience, the illnesses were arbitrarily divided into two sets: Group 1 : Heart disease, Stroke, High blood pressure, Chronic bronchitis/emphysema, Alzheimer's disease/dementia, Diabetes. Group 2 : Parkinson's disease, Severe Depression, Lung cancer, Bowel cancer, Prostate cancer. If any of codes -11, -13 or -17 were selected then no additional Group 1 choices were allowed. If any of codes -21, -23 or -27 were selected then no additional Group 2 choices were allowed. If the participant activated the Help button they were shown the message: Answer this question for blood relations only. If you are not sure if your father suffered from any of the listed illnesses please select Do not know. If you know your father suffered from certain listed illnesses but are unsure about others, only select the ones you are sure about. The information was collected from participants who indicated they were not adopted as a child, as defined by their answers to ~F1767~ and who indicated whether their natural father was still alive or had died, as defined by their answers to ~F1797~. Note that although Breast cancer is present in ~C1010~, participants were not presented with this option when selecting Father illnesses.-Variable type:binary
Treatment/medication code: ranitidine	0.1119	0.2682	0.4171	0.6766	1	0.005477	0.001276	0.9959	0.006509	-0.004908	0.005345	361141	5935	355206	UK Biobank	https://docs.google.com/spreadsheets/d/1kvPoupSzsSFBNSztMzl04xMoSC3Kcx3CrjVf4yBmESU/edit?ts=5b5f17db#gid=227859291	PHESANT Transformation:20003_0 || CAT-MUL-BINARY-VAR 1140879406 || Indicator name x137_0_0 || Remove indicator var NAs: 53 || Remove indicator var <0: 0 || Removed 0 examples != 1140879406 but with missing value (<0) || sample 355206/5935(361141) ||-Notes:Code for treatment Negative codes indicate free-text entry.-Variable type:binary
Bring up phlegm/sputum/mucus on most days	0.0784	0.1881	0.4167	0.6769	1	0.02567	0.005136	1.01	0.006945	0.0006589	0.004792	91787	7808	83979	UK Biobank	https://docs.google.com/spreadsheets/d/1kvPoupSzsSFBNSztMzl04xMoSC3Kcx3CrjVf4yBmESU/edit?ts=5b5f17db#gid=227859291	PHESANT Transformation:22504_0|| CAT-SINGLE || reassignments: 9=NA || Inc(>=10): 1(7808) || Inc(>=10): 0(83979) || CAT-SINGLE-BINARY || sample 83979/7808(91787) ||-Notes:Participant asked Do you bring up phlegm/sputum/mucus on most days?-Variable type:binary
Cognitive Performance	0.0299	0.07177	0.4166	0.677	1	0.1997	0.006863	0.9976	0.01262	0.006973	0.005968	257841			SSGAC	https://www.thessgac.org/data	Cognitive Performance (CP) meta-analysis of all discovery cohorts.
Mental health problems ever diagnosed by a professional: Panic attacks	-0.0787	0.189	-0.4164	0.6771	1	0.02248	0.004135	1.002	0.006743	0.004796	0.004933	117722	6518	111204	UK Biobank	https://docs.google.com/spreadsheets/d/1kvPoupSzsSFBNSztMzl04xMoSC3Kcx3CrjVf4yBmESU/edit?ts=5b5f17db#gid=227859291	PHESANT Transformation:20544_0 || CAT-MUL-BINARY-VAR 6 || Indicator name x20400_0_0 || Remove indicator var NAs: 243105 || Removed 367 examples != 6 but with missing value (<0) || sample 111204/6518(117722) || SKIP_val:-818 < 0 ||-Notes:Question asked: Have you been diagnosed with one or more of the following mental health problems by a professional, even if you don't have it currently? (tick all that apply): Participant was offered a set of options which have been combined here into a single answer-Variable type:binary
Non-cancer illness code, self-reported: crohns disease	-0.09929	0.2387	-0.416	0.6774	1	0.004726	0.001363	1.004	0.006394	-0.001804	0.004923	361141	1096	360045	UK Biobank	https://docs.google.com/spreadsheets/d/1kvPoupSzsSFBNSztMzl04xMoSC3Kcx3CrjVf4yBmESU/edit?ts=5b5f17db#gid=227859291	PHESANT Transformation:20002_0 || CAT-MUL-BINARY-VAR 1462 || Indicator name x135_0_0 || Remove indicator var NAs: 53 || Remove indicator var <0: 0 || Removed 0 examples != 1462 but with missing value (<0) || sample 360045/1096(361141) ||-Notes:Code for non-cancer illness. If the participant was uncertain of the type of illness they had had, then they described it to the interviewer (a trained nurse) who attempted to place it within the coding tree. If the illness could not be located in the coding tree then the interviewer entered a free-text description of it. These free-text descriptions were subsequently examined by a doctor and, where possible, matched to entries in the coding tree. Free-text descriptions which could not be matched with very high probability have been marked as unclassifiable.-Variable type:binary
#Spondylopathies	-0.108	0.2599	-0.4156	0.6777	1	0.007628	0.00162	0.9973	0.00708	-0.005987	0.005104	361194	4393	356801	UK Biobank	https://docs.google.com/spreadsheets/d/1kvPoupSzsSFBNSztMzl04xMoSC3Kcx3CrjVf4yBmESU/edit?ts=5b5f17db#gid=227859291	PHESANT Transformation:NA-Notes:NA-Variable type:categorical-Phenotype ID:M13_SPONDYLOPATHY
Granulocyte-colony stimulating factor	0.484	1.164	0.4157	0.6777	1	0.01791	0.05499	1.006	0.007925	-0.004343	0.004862	8293			Young Finns Study (YFS)	http://www.computationalmedicine.fi/data	Genome-wide Association Study Identifies 27 Loci Influencing Concentrations of Circulating Cytokines and Growth Factors
HDL cholesterol	0.03158	0.07632	0.4138	0.679	1	0.2058	0.02118	1.646	0.1275	-0.00535	0.007308	367021	367021		UK Biobank (EUR)	https://pan-ukb-us-east-1.s3.amazonaws.com/sumstats_flat_files/biomarkers-30760-both_sexes-irnt.tsv.bgz	EUR: biomarkers : 30760 : Biological samples > Assay results > Blood assays > Blood biochemistry
Intra-ocular pressure, corneal-compensated (right)	-0.04917	0.1191	-0.4128	0.6797	1	0.1079	0.008273	1.015	0.007721	-0.003001	0.004804	76630			UK Biobank	https://docs.google.com/spreadsheets/d/1kvPoupSzsSFBNSztMzl04xMoSC3Kcx3CrjVf4yBmESU/edit?ts=5b5f17db#gid=227859291	PHESANT Transformation:5254_0|| CONTINUOUS MAIN || CONTINUOUS || ||-Notes:corneal-compensated intraocular pressure for right eye-Variable type:continuous_raw
Non-cancer illness code, self-reported: varicose veins	0.1171	0.2845	0.4117	0.6806	1	0.002768	0.001248	1.014	0.006286	-0.001947	0.004466	361141	1299	359842	UK Biobank	https://docs.google.com/spreadsheets/d/1kvPoupSzsSFBNSztMzl04xMoSC3Kcx3CrjVf4yBmESU/edit?ts=5b5f17db#gid=227859291	PHESANT Transformation:20002_0 || CAT-MUL-BINARY-VAR 1494 || Indicator name x135_0_0 || Remove indicator var NAs: 53 || Remove indicator var <0: 0 || Removed 0 examples != 1494 but with missing value (<0) || sample 359842/1299(361141) ||-Notes:Code for non-cancer illness. If the participant was uncertain of the type of illness they had had, then they described it to the interviewer (a trained nurse) who attempted to place it within the coding tree. If the illness could not be located in the coding tree then the interviewer entered a free-text description of it. These free-text descriptions were subsequently examined by a doctor and, where possible, matched to entries in the coding tree. Free-text descriptions which could not be matched with very high probability have been marked as unclassifiable.-Variable type:binary
Forced expiratory volume in 1-second (FEV1)	0.03464	0.08456	0.4097	0.682	1	0.1856	0.007232	1.079	0.01533	3.151e-05	0.007354	329404			UK Biobank	https://docs.google.com/spreadsheets/d/1kvPoupSzsSFBNSztMzl04xMoSC3Kcx3CrjVf4yBmESU/edit?ts=5b5f17db#gid=227859291	PHESANT Transformation:3063_0|| CONTINUOUS MAIN || CONTINUOUS || ||-Notes:FEV1 value calculated from blow-Variable type:continuous_raw
Corneal hysteresis (right)	0.04441	0.1084	0.4095	0.6821	1	0.1304	0.01007	1.028	0.009348	0.004539	0.004856	76630			UK Biobank	https://docs.google.com/spreadsheets/d/1kvPoupSzsSFBNSztMzl04xMoSC3Kcx3CrjVf4yBmESU/edit?ts=5b5f17db#gid=227859291	PHESANT Transformation:5256_0|| CONTINUOUS MAIN || CONTINUOUS || ||-Notes:corneal hysteresis for right eye (a measure of viscuous damping in the cornea)-Variable type:continuous_raw
6mm asymmetry index (right)	-0.07824	0.1915	-0.4085	0.6829	1	0.07578	0.01295	1.01	0.006781	-0.0004669	0.005001	41390			UK Biobank	https://docs.google.com/spreadsheets/d/1kvPoupSzsSFBNSztMzl04xMoSC3Kcx3CrjVf4yBmESU/edit?ts=5b5f17db#gid=227859291	PHESANT Transformation:5158_0|| CONTINUOUS MAIN || CONTINUOUS || ||-Notes:This is the asymmetry index as part of the keratometry result taken at 6mm for the right eye-Variable type:continuous_raw
Non-cancer illness code, self-reported: cervical spondylosis	-0.1057	0.2591	-0.408	0.6833	1	0.0037	0.001201	0.9932	0.006381	0.001182	0.004452	361141	2510	358631	UK Biobank	https://docs.google.com/spreadsheets/d/1kvPoupSzsSFBNSztMzl04xMoSC3Kcx3CrjVf4yBmESU/edit?ts=5b5f17db#gid=227859291	PHESANT Transformation:20002_0 || CAT-MUL-BINARY-VAR 1478 || Indicator name x135_0_0 || Remove indicator var NAs: 53 || Remove indicator var <0: 0 || Removed 0 examples != 1478 but with missing value (<0) || sample 358631/2510(361141) ||-Notes:Code for non-cancer illness. If the participant was uncertain of the type of illness they had had, then they described it to the interviewer (a trained nurse) who attempted to place it within the coding tree. If the illness could not be located in the coding tree then the interviewer entered a free-text description of it. These free-text descriptions were subsequently examined by a doctor and, where possible, matched to entries in the coding tree. Free-text descriptions which could not be matched with very high probability have been marked as unclassifiable.-Variable type:binary
Illnesses of father: Lung cancer	-0.065	0.1597	-0.407	0.684	1	0.01447	0.001823	0.9899	0.006756	0.002619	0.004545	314072	29206	284866	UK Biobank	https://docs.google.com/spreadsheets/d/1kvPoupSzsSFBNSztMzl04xMoSC3Kcx3CrjVf4yBmESU/edit?ts=5b5f17db#gid=227859291	PHESANT Transformation:20107_0 || CAT-MUL-BINARY-VAR 3 || NO_NAN Remove NA participants 9656 || Removed 37466 examples != 3 but with missing value (<0) || sample 284866/29206(314072) ||-Notes:This field contains the combined results of 2 ACE touchscreen questions, both asked Has/did your father ever suffer from? (You can select more than one answer) for different sets of illnesses. For convenience, the illnesses were arbitrarily divided into two sets: Group 1 : Heart disease, Stroke, High blood pressure, Chronic bronchitis/emphysema, Alzheimer's disease/dementia, Diabetes. Group 2 : Parkinson's disease, Severe Depression, Lung cancer, Bowel cancer, Prostate cancer. If any of codes -11, -13 or -17 were selected then no additional Group 1 choices were allowed. If any of codes -21, -23 or -27 were selected then no additional Group 2 choices were allowed. If the participant activated the Help button they were shown the message: Answer this question for blood relations only. If you are not sure if your father suffered from any of the listed illnesses please select Do not know. If you know your father suffered from certain listed illnesses but are unsure about others, only select the ones you are sure about. The information was collected from participants who indicated they were not adopted as a child, as defined by their answers to ~F1767~ and who indicated whether their natural father was still alive or had died, as defined by their answers to ~F1797~. Note that although Breast cancer is present in ~C1010~, participants were not presented with this option when selecting Father illnesses.-Variable type:binary
Treatment/medication code: bendroflumethiazide	-0.07677	0.189	-0.4062	0.6846	1	0.02966	0.002548	1.024	0.009231	0.003439	0.006376	361141	20196	340945	UK Biobank	https://docs.google.com/spreadsheets/d/1kvPoupSzsSFBNSztMzl04xMoSC3Kcx3CrjVf4yBmESU/edit?ts=5b5f17db#gid=227859291	PHESANT Transformation:20003_0 || CAT-MUL-BINARY-VAR 1141194794 || Indicator name x137_0_0 || Remove indicator var NAs: 53 || Remove indicator var <0: 0 || Removed 0 examples != 1141194794 but with missing value (<0) || sample 340945/20196(361141) ||-Notes:Code for treatment Negative codes indicate free-text entry.-Variable type:binary
Diseases of the nervous system	0.05948	0.1473	0.4038	0.6864	1	0.01516	0.001591	1.011	0.00683	-0.003296	0.004519	361194	21323	339871	UK Biobank	https://docs.google.com/spreadsheets/d/1kvPoupSzsSFBNSztMzl04xMoSC3Kcx3CrjVf4yBmESU/edit?ts=5b5f17db#gid=227859291	PHESANT Transformation:NA-Notes:NA-Variable type:categorical-Phenotype ID:VI_NERVOUS
Impingement syndrome of shoulder	0.086	0.2134	0.403	0.687	1	0.005947	0.001293	0.9924	0.006628	-0.00161	0.004623	361194	3420	357774	UK Biobank	https://docs.google.com/spreadsheets/d/1kvPoupSzsSFBNSztMzl04xMoSC3Kcx3CrjVf4yBmESU/edit?ts=5b5f17db#gid=227859291	PHESANT Transformation:NA-Notes:NA-Variable type:categorical-Phenotype ID:M13_IMPINGEMENT
Manifestations of mania or irritability: I was more restless than usual	-0.06868	0.1705	-0.4028	0.6871	1	0.03315	0.005	0.9986	0.006483	0.006054	0.005159	114422	12876	101546	UK Biobank	https://docs.google.com/spreadsheets/d/1kvPoupSzsSFBNSztMzl04xMoSC3Kcx3CrjVf4yBmESU/edit?ts=5b5f17db#gid=227859291	PHESANT Transformation:20548_0 || CAT-MUL-BINARY-VAR 2 || Indicator name x20502_0_0 || Remove indicator var NAs: 243128 || Remove indicator var <0: 3644 || Removed 0 examples != 2 but with missing value (<0) || sample 101546/12876(114422) ||-Notes:Question asked: Please try to remember a period when you were in a high or irritable state and select all of the following that apply: Participant was offered a set of options which have been combined here into a single answer Question was asked when ~F20501~ was Yes or ~F20502~ was Yes.-Variable type:binary
Type milk consumed: semiskimmed	0.1191	0.2958	0.4025	0.6873	1	0.0209	0.009659	0.9974	0.006569	0.0001075	0.004832	51427	31930	19497	UK Biobank	https://docs.google.com/spreadsheets/d/1kvPoupSzsSFBNSztMzl04xMoSC3Kcx3CrjVf4yBmESU/edit?ts=5b5f17db#gid=227859291	PHESANT Transformation:100920_0 || CAT-SINGLE || CAT-SINGLE-BINARY-VAR: 2102 || Inc(>=10): 2102(31930) ||-Notes:Question asked: Which type of milk did you use most frequently yesterday? Remember milk in drinks, on cereal and in cooking. If the participant activated the Help feature they were shown the message: If you typically use more than one type of milk, please select the one you use the most, even if it is only used slightly more than other types. If you had 1% fat milk (e.g. Sainsbury's orange top milk) then please select Semi-skimmed milk.-Variable type:binary
Diagnoses - main ICD10: K63 Other diseases of intestine	-0.1184	0.2944	-0.4024	0.6874	1	0.003206	0.001287	1.02	0.00694	-0.0008309	0.004843	361194	8041	353153	UK Biobank	https://docs.google.com/spreadsheets/d/1kvPoupSzsSFBNSztMzl04xMoSC3Kcx3CrjVf4yBmESU/edit?ts=5b5f17db#gid=227859291	PHESANT Transformation:NA-Notes:NA-Variable type:categorical-Phenotype ID:K63
Alanine aminotransferase	-0.04595	0.1151	-0.3993	0.6897	1	0.1216	0.009341	1.182	0.02505	0.007042	0.007821	400822	400822		UK Biobank (EUR)	https://pan-ukb-us-east-1.s3.amazonaws.com/sumstats_flat_files/biomarkers-30620-both_sexes-irnt.tsv.bgz	EUR: biomarkers : 30620 : Biological samples > Assay results > Blood assays > Blood biochemistry
Red blood cell count	0.03293	0.08292	0.3971	0.6913	1	0.1897	0.01736	1.004	0.02493	0.006589	0.005883	173511			UK Biobank and INTERVAL	http://www.bloodcellgenetics.org/	Count of red blood cells per unit volume of blood
Eosinophill percentage	0.03915	0.09882	0.3962	0.6919	1	0.1439	0.01572	1.084	0.03899	-0.002547	0.006554	349861			UK Biobank	https://docs.google.com/spreadsheets/d/1kvPoupSzsSFBNSztMzl04xMoSC3Kcx3CrjVf4yBmESU/edit?ts=5b5f17db#gid=227859291	PHESANT Transformation:30210_0|| CONTINUOUS MAIN || CONTINUOUS || ||-Notes:Result of Eosinophils Percentage assay, performed on blood sample, obtained from UK Biobank assessment centre visit. Eosinophils (Percentage) is calculated as the proportion of eosinophils in the leukocytes.-Variable type:continuous_raw
Mean corpuscular haemoglobin	0.03242	0.08195	0.3956	0.6924	1	0.1712	0.01781	1.116	0.04845	-0.01426	0.007099	350472			UK Biobank	https://docs.google.com/spreadsheets/d/1kvPoupSzsSFBNSztMzl04xMoSC3Kcx3CrjVf4yBmESU/edit?ts=5b5f17db#gid=227859291	PHESANT Transformation:30050_0|| CONTINUOUS MAIN || CONTINUOUS || ||-Notes:Result of Mean Corpuscular Haemoglobin assay, performed on blood sample, obtained from UK Biobank assessment centre visit.-Variable type:continuous_raw
Diagnoses - main ICD10: C43 Malignant melanoma of skin	0.1126	0.2854	0.3943	0.6933	1	0.003513	0.001627	1.003	0.006557	-0.004554	0.004696	361194	1672	359522	UK Biobank	https://docs.google.com/spreadsheets/d/1kvPoupSzsSFBNSztMzl04xMoSC3Kcx3CrjVf4yBmESU/edit?ts=5b5f17db#gid=227859291	PHESANT Transformation:NA-Notes:NA-Variable type:categorical-Phenotype ID:C43
Treatment/medication code: chlorphenamine	-0.1137	0.2896	-0.3927	0.6946	1	0.003238	0.001193	0.9874	0.006694	0.0008014	0.004845	361141	217	360924	UK Biobank	https://docs.google.com/spreadsheets/d/1kvPoupSzsSFBNSztMzl04xMoSC3Kcx3CrjVf4yBmESU/edit?ts=5b5f17db#gid=227859291	PHESANT Transformation:20003_0 || CAT-MUL-BINARY-VAR 1140909790 || Indicator name x137_0_0 || Remove indicator var NAs: 53 || Remove indicator var <0: 0 || Removed 0 examples != 1140909790 but with missing value (<0) || sample 360924/217(361141) ||-Notes:Code for treatment Negative codes indicate free-text entry.-Variable type:binary
Wheeze or whistling in the chest in last year	-0.03902	0.09952	-0.3921	0.695	1	0.06008	0.003068	1.024	0.01017	-0.004634	0.005222	354523	73828	280695	UK Biobank	https://docs.google.com/spreadsheets/d/1kvPoupSzsSFBNSztMzl04xMoSC3Kcx3CrjVf4yBmESU/edit?ts=5b5f17db#gid=227859291	PHESANT Transformation:2316_0|| CAT-SINGLE || Inc(>=10): 0(280695) || Inc(>=10): 1(73828) || CAT-SINGLE-BINARY || sample 280695/73828(354523) ||-Notes:ACE touchscreen question In the last year have you ever had wheeze or whistling in the chest?-Variable type:binary
Corneal resistance factor (left)	-0.04296	0.11	-0.3906	0.6961	1	0.1528	0.01191	1.025	0.01077	0.005314	0.005013	76510			UK Biobank	https://docs.google.com/spreadsheets/d/1kvPoupSzsSFBNSztMzl04xMoSC3Kcx3CrjVf4yBmESU/edit?ts=5b5f17db#gid=227859291	PHESANT Transformation:5265_0|| CONTINUOUS MAIN || CONTINUOUS || ||-Notes:corneal resistance factor for left eye-Variable type:continuous_raw
Non-butter spread type details: Flora Pro-Active or Benecol	0.07645	0.1961	0.3898	0.6967	1	0.01181	0.002839	1.013	0.008104	0.003328	0.004048	190094	29048	161046	UK Biobank	https://docs.google.com/spreadsheets/d/1kvPoupSzsSFBNSztMzl04xMoSC3Kcx3CrjVf4yBmESU/edit?ts=5b5f17db#gid=227859291	PHESANT Transformation:2654_0 || CAT-SINGLE || CAT-SINGLE-BINARY-VAR: 2 || Inc(>=10): 2(29048) ||-Notes:ACE touchscreen question What type of spread do you mainly use? If the participant activated the Help button they were shown the message: If you use more than one type of spread, please select the one that you use the most. If you are unsure, select Do not know. ~F2654~ was collected from participants who indicated they mainly use another type of spread/margarine rather than butter/spreadable butter or do not know what they use, as defined by their answers to ~F1428~-Variable type:binary
Treatment/medication code: latanoprost	-0.1198	0.3094	-0.3872	0.6986	1	0.004074	0.001387	0.996	0.006507	0.005314	0.005133	361141	725	360416	UK Biobank	https://docs.google.com/spreadsheets/d/1kvPoupSzsSFBNSztMzl04xMoSC3Kcx3CrjVf4yBmESU/edit?ts=5b5f17db#gid=227859291	PHESANT Transformation:20003_0 || CAT-MUL-BINARY-VAR 1141146188 || Indicator name x137_0_0 || Remove indicator var NAs: 53 || Remove indicator var <0: 0 || Removed 0 examples != 1141146188 but with missing value (<0) || sample 360416/725(361141) ||-Notes:Code for treatment Negative codes indicate free-text entry.-Variable type:binary
Types of physical activity in last 4 weeks: Walking for pleasure (not as a means of transport)	0.04124	0.107	0.3856	0.6998	1	0.03677	0.002013	1.028	0.006989	0.001743	0.005123	359263	258574	100689	UK Biobank	https://docs.google.com/spreadsheets/d/1kvPoupSzsSFBNSztMzl04xMoSC3Kcx3CrjVf4yBmESU/edit?ts=5b5f17db#gid=227859291	PHESANT Transformation:6164_0 || CAT-MUL-BINARY-VAR 1 || NO_NAN Remove NA participants 1592 || Removed 339 examples != 1 but with missing value (<0) || sample 100689/258574(359263) ||-Notes:ACE touchscreen question In the last 4 weeks did you spend any time doing the following? (You can select more than one answer) The following checks were performed: If code -7 was selected, then no additional choices were allowed. If code -3 was selected, then no additional choices were allowed. If the participant activated the Help button they were shown the message: Strenuous sports include sports that make you sweat or breathe hard. Heavy DIY includes chopping wood, home or car maintenance, lifting heavy objects or using heavy tools.-Variable type:binary
Non-accidental death in close genetic family	-0.09374	0.2437	-0.3846	0.7005	1	0.01601	0.004185	0.996	0.006387	0.003381	0.004739	113705	31044	82661	UK Biobank	https://docs.google.com/spreadsheets/d/1kvPoupSzsSFBNSztMzl04xMoSC3Kcx3CrjVf4yBmESU/edit?ts=5b5f17db#gid=227859291	PHESANT Transformation:4501_0|| CAT-SINGLE || Inc(>=10): 1(31044) || Inc(>=10): 0(82661) || CAT-SINGLE-BINARY || sample 82661/31044(113705) ||-Notes:ACE touchscreen question Have any of your mother, father, brothers or sisters died suddenly from a non-accidental cause? (Do not include half-, step- or adopted brothers and sisters)-Variable type:binary
Disorders of muscles	-0.1349	0.3508	-0.3844	0.7007	1	0.002766	0.001384	0.9882	0.00696	-0.001019	0.004559	361194	487	360707	UK Biobank	https://docs.google.com/spreadsheets/d/1kvPoupSzsSFBNSztMzl04xMoSC3Kcx3CrjVf4yBmESU/edit?ts=5b5f17db#gid=227859291	PHESANT Transformation:NA-Notes:NA-Variable type:categorical-Phenotype ID:M13_MUSCLE
Non-cancer illness code, self-reported: unclassifiable	0.1419	0.3694	0.3842	0.7008	1	0.002311	0.001205	0.998	0.006358	0.0008644	0.004914	361141	14597	346544	UK Biobank	https://docs.google.com/spreadsheets/d/1kvPoupSzsSFBNSztMzl04xMoSC3Kcx3CrjVf4yBmESU/edit?ts=5b5f17db#gid=227859291	PHESANT Transformation:20002_0 || CAT-MUL-BINARY-VAR 99999 || Indicator name x135_0_0 || Remove indicator var NAs: 53 || Remove indicator var <0: 0 || Removed 0 examples != 99999 but with missing value (<0) || sample 346544/14597(361141) ||-Notes:Code for non-cancer illness. If the participant was uncertain of the type of illness they had had, then they described it to the interviewer (a trained nurse) who attempted to place it within the coding tree. If the illness could not be located in the coding tree then the interviewer entered a free-text description of it. These free-text descriptions were subsequently examined by a doctor and, where possible, matched to entries in the coding tree. Free-text descriptions which could not be matched with very high probability have been marked as unclassifiable.-Variable type:binary
Job coding: chemist (analytic, developmental, industrial, research)	0.1264	0.3291	0.3841	0.7009	1	0.01192	0.005147	0.9944	0.006777	-0.004249	0.005109	89866	1061	88805	UK Biobank	https://docs.google.com/spreadsheets/d/1kvPoupSzsSFBNSztMzl04xMoSC3Kcx3CrjVf4yBmESU/edit?ts=5b5f17db#gid=227859291	PHESANT Transformation:22601_0 || CAT-MUL-BINARY-VAR 21113020 || Indicator name x22599_0_0 || Remove indicator var NAs: 271328 || Remove indicator var <0: 0 || Removed 0 examples != 21113020 but with missing value (<0) || sample 88805/1061(89866) ||-Notes:Participants were asked to select a job group by navigating down a three-level tree. This field records the code they selected at the final level of the tree.-Variable type:binary
Treatment/medication code: rhinocort 50micrograms nasal spray	-0.109	0.2872	-0.3794	0.7044	1	0.003914	0.00133	0.9772	0.008032	-0.005314	0.00565	361141	160	360981	UK Biobank	https://docs.google.com/spreadsheets/d/1kvPoupSzsSFBNSztMzl04xMoSC3Kcx3CrjVf4yBmESU/edit?ts=5b5f17db#gid=227859291	PHESANT Transformation:20003_0 || CAT-MUL-BINARY-VAR 1140876146 || Indicator name x137_0_0 || Remove indicator var NAs: 53 || Remove indicator var <0: 0 || Removed 0 examples != 1140876146 but with missing value (<0) || sample 360981/160(361141) ||-Notes:Code for treatment Negative codes indicate free-text entry.-Variable type:binary
Vitamin and mineral supplements: None of the above	-0.05095	0.1344	-0.379	0.7047	1	0.03012	0.001827	0.9941	0.006788	-0.003214	0.004821	359245	246781	112464	UK Biobank	https://docs.google.com/spreadsheets/d/1kvPoupSzsSFBNSztMzl04xMoSC3Kcx3CrjVf4yBmESU/edit?ts=5b5f17db#gid=227859291	PHESANT Transformation:6155_0 || CAT-MUL-BINARY-VAR 100 || NO_NAN Remove NA participants 514 || Removed 1435 examples != 100 but with missing value (<0) || sample 112464/246781(359245) ||-Notes:ACE touchscreen question Do you regularly take any of the following? (You can select more than one answer) The following checks were performed: If code -7 was selected, then no additional choices were allowed. If code -3 was selected, then no additional choices were allowed.-Variable type:binary
Bread intake	0.03896	0.1028	0.3789	0.7048	1	0.04769	0.002634	1.003	0.008703	-0.002176	0.005157	353030			UK Biobank	https://docs.google.com/spreadsheets/d/1kvPoupSzsSFBNSztMzl04xMoSC3Kcx3CrjVf4yBmESU/edit?ts=5b5f17db#gid=227859291	PHESANT Transformation:1438_0|| INTEGER || reassignments: -1=NA|-3=NA|-10=NA || CONTINUOUS || ||-Notes:ACE touchscreen question How many slices of bread do you eat each WEEK? The following checks were performed: If answer If answer > 250 then rejected If answer > 50 then participant asked to confirm If the participant activated the Help button they were shown the message: For other types of bread: - one bread roll = 2 slices - one pitta bread = 2 slices-Variable type:continuous_raw
Current employment status: Looking after home and/or family	-0.09209	0.2435	-0.3782	0.7053	1	0.004574	0.001203	1.005	0.005866	0.007732	0.004455	359931	18014	341917	UK Biobank	https://docs.google.com/spreadsheets/d/1kvPoupSzsSFBNSztMzl04xMoSC3Kcx3CrjVf4yBmESU/edit?ts=5b5f17db#gid=227859291	PHESANT Transformation:6142_0 || CAT-MUL-BINARY-VAR 3 || NO_NAN Remove NA participants 177 || Removed 1086 examples != 3 but with missing value (<0) || sample 341917/18014(359931) || SKIP_val:-3 < 0 ||-Notes:ACE touchscreen question Which of the following describes your current situation? (You can select more than one answer) The following checks were performed: If code -7 was selected, then no additional choices were allowed. If code -3 was selected, then no additional choices were allowed. If the participant activated the Help button they were shown the message: If more than one situation applies, select all that are appropriate.-Variable type:binary
High light scatter reticulocyte count	0.03469	0.09181	0.3778	0.7056	1	0.1677	0.01846	1.02	0.03916	0.002258	0.005817	173488			UK Biobank and INTERVAL	http://www.bloodcellgenetics.org/	Count of high RNA content (immature) reticulocytes per unit volume of blood
Job SOC coding: Higher education teaching professionals	-0.09102	0.2417	-0.3765	0.7065	1	0.02185	0.00498	0.999	0.005897	-0.003535	0.004718	91149	3100	88049	UK Biobank	https://docs.google.com/spreadsheets/d/1kvPoupSzsSFBNSztMzl04xMoSC3Kcx3CrjVf4yBmESU/edit?ts=5b5f17db#gid=227859291	PHESANT Transformation:22617_0 || CAT-MUL-BINARY-VAR 2311 || NO_NAN Remove NA participants 270045 || Removed 0 examples != 2311 but with missing value (<0) || sample 88049/3100(91149) ||-Notes:Each self-coded job group was mapped to a 4-digit SOC2003 coding. In some cases several self-coded job groups map to the same SOC2003 coding as the input interface was designed to help untrained users classify their job according to the criteria/paths that would seem most natural to them. It was not thought practical to ask participants to code their job to the more detailed levels of the SOC2003 coding.-Variable type:binary
Diagnoses - main ICD10: N92 Excessive, frequent and irregular menstruation	-0.08848	0.2349	-0.3766	0.7065	1	0.006867	0.001483	1.004	0.006766	0.003322	0.004903	361194	8475	352719	UK Biobank	https://docs.google.com/spreadsheets/d/1kvPoupSzsSFBNSztMzl04xMoSC3Kcx3CrjVf4yBmESU/edit?ts=5b5f17db#gid=227859291	PHESANT Transformation:NA-Notes:NA-Variable type:categorical-Phenotype ID:N92
Treatment/medication code: alendronate sodium	-0.1047	0.2783	-0.3762	0.7068	1	0.007222	0.001469	0.9933	0.007084	0.0002625	0.00513	361141	4103	357038	UK Biobank	https://docs.google.com/spreadsheets/d/1kvPoupSzsSFBNSztMzl04xMoSC3Kcx3CrjVf4yBmESU/edit?ts=5b5f17db#gid=227859291	PHESANT Transformation:20003_0 || CAT-MUL-BINARY-VAR 1140922174 || Indicator name x137_0_0 || Remove indicator var NAs: 53 || Remove indicator var <0: 0 || Removed 0 examples != 1140922174 but with missing value (<0) || sample 357038/4103(361141) ||-Notes:Code for treatment Negative codes indicate free-text entry.-Variable type:binary
Job SOC coding: Secondary education teaching professionals	0.08255	0.2206	0.3741	0.7083	1	0.02792	0.005093	0.9929	0.006058	4.377e-05	0.004663	91149	7682	83467	UK Biobank	https://docs.google.com/spreadsheets/d/1kvPoupSzsSFBNSztMzl04xMoSC3Kcx3CrjVf4yBmESU/edit?ts=5b5f17db#gid=227859291	PHESANT Transformation:22617_0 || CAT-MUL-BINARY-VAR 2314 || NO_NAN Remove NA participants 270045 || Removed 0 examples != 2314 but with missing value (<0) || sample 83467/7682(91149) ||-Notes:Each self-coded job group was mapped to a 4-digit SOC2003 coding. In some cases several self-coded job groups map to the same SOC2003 coding as the input interface was designed to help untrained users classify their job according to the criteria/paths that would seem most natural to them. It was not thought practical to ask participants to code their job to the more detailed levels of the SOC2003 coding.-Variable type:binary
Other and unspecified glaucoma	-0.1001	0.2687	-0.3725	0.7095	1	0.002927	0.001283	0.9978	0.006453	-0.0003589	0.004363	361194	573	360621	UK Biobank	https://docs.google.com/spreadsheets/d/1kvPoupSzsSFBNSztMzl04xMoSC3Kcx3CrjVf4yBmESU/edit?ts=5b5f17db#gid=227859291	PHESANT Transformation:NA-Notes:NA-Variable type:categorical-Phenotype ID:H7_GLAUCNAS
Treatment/medication code: bendrofluazide	-0.1009	0.2722	-0.3705	0.711	1	0.006217	0.001387	0.993	0.006197	-0.0011	0.005291	361141	1922	359219	UK Biobank	https://docs.google.com/spreadsheets/d/1kvPoupSzsSFBNSztMzl04xMoSC3Kcx3CrjVf4yBmESU/edit?ts=5b5f17db#gid=227859291	PHESANT Transformation:20003_0 || CAT-MUL-BINARY-VAR 1140866122 || Indicator name x137_0_0 || Remove indicator var NAs: 53 || Remove indicator var <0: 0 || Removed 0 examples != 1140866122 but with missing value (<0) || sample 359219/1922(361141) ||-Notes:Code for treatment Negative codes indicate free-text entry.-Variable type:binary
Had other major operations	-0.05713	0.1545	-0.3699	0.7115	1	0.02995	0.002996	1.01	0.00692	-0.002053	0.004574	192470	129435	63035	UK Biobank	https://docs.google.com/spreadsheets/d/1kvPoupSzsSFBNSztMzl04xMoSC3Kcx3CrjVf4yBmESU/edit?ts=5b5f17db#gid=227859291	PHESANT Transformation:2844_0|| CAT-SINGLE || Inc(>=10): 1(129435) || Inc(>=10): 0(63035) || CAT-SINGLE-BINARY || sample 63035/129435(192470) ||-Notes:ACE touchscreen question Have you had any other major operations? (for example, operations that required an overnight stay in hospital) If the participant activated the Help button they were shown the message: If you are unsure if you have had a 'major' operation select Do not know and you will be asked about this by an interviewer later during this visit. The other refers to operations other than hysterectomy and bilateral oophorectomy.-Variable type:binary
Workplace very hot: Sometimes	-0.09287	0.2517	-0.369	0.7121	1	0.03911	0.006833	1.001	0.007437	-0.002109	0.005866	90544	52209	38335	UK Biobank	https://docs.google.com/spreadsheets/d/1kvPoupSzsSFBNSztMzl04xMoSC3Kcx3CrjVf4yBmESU/edit?ts=5b5f17db#gid=227859291	PHESANT Transformation:22608_0 || CAT-MUL-BINARY-VAR 1 || NO_NAN Remove NA participants 270293 || Removed 357 examples != 1 but with missing value (<0) || sample 38335/52209(90544) ||-Notes:Participant asked Thinking about the place where you worked: Was it very hot? Participants were allowed to skip answering this question.-Variable type:binary
Age heart attack diagnosed	-0.1343	0.3656	-0.3673	0.7134	1	0.07479	0.05324	0.9931	0.0064	0.006551	0.004761	8024			UK Biobank	https://docs.google.com/spreadsheets/d/1kvPoupSzsSFBNSztMzl04xMoSC3Kcx3CrjVf4yBmESU/edit?ts=5b5f17db#gid=227859291	PHESANT Transformation:3894_0|| INTEGER || reassignments: -1=NA|-3=NA || CONTINUOUS || ||-Notes:ACE touchscreen question What was your age when the heart attack was first diagnosed? The following checks were performed: If answer If answer > Participants age then rejected If answer If answer > 69 then participant asked to confirm If the participant activated the Help button they were shown the message: If you are unsure, please provide an estimate or select Do not know. ~F3894~ was collected from participants who indicated they were told by a doctor that they have had a heart attack, as defined by their answers to ~F6150~-Variable type:continuous_raw
Cereal type: Biscuit cereal (e.g. Weetabix)	-0.07007	0.1909	-0.3669	0.7137	1	0.01005	0.00177	1.019	0.006871	0.0005102	0.004579	299898	53310	246588	UK Biobank	https://docs.google.com/spreadsheets/d/1kvPoupSzsSFBNSztMzl04xMoSC3Kcx3CrjVf4yBmESU/edit?ts=5b5f17db#gid=227859291	PHESANT Transformation:1468_0 || CAT-SINGLE || CAT-SINGLE-BINARY-VAR: 2 || Inc(>=10): 2(53310) ||-Notes:ACE touchscreen question What type of cereal do you mainly eat? If the participant activated the Help button they were shown the message: If you eat more than one type of cereal, please select the one that you eat the most. If you are unsure, select Do not know. ~F1468~ was collected from all participants except those who indicated that they do not eat cereal or less than one bowl of cereal each week, as defined by their answers to ~F1458~-Variable type:binary
Non-cancer illness code, self-reported: other abdominal problem	0.1133	0.3091	0.3665	0.714	1	0.002664	0.001234	0.9934	0.006387	-0.002228	0.004693	361141	422	360719	UK Biobank	https://docs.google.com/spreadsheets/d/1kvPoupSzsSFBNSztMzl04xMoSC3Kcx3CrjVf4yBmESU/edit?ts=5b5f17db#gid=227859291	PHESANT Transformation:20002_0 || CAT-MUL-BINARY-VAR 1137 || Indicator name x135_0_0 || Remove indicator var NAs: 53 || Remove indicator var <0: 0 || Removed 0 examples != 1137 but with missing value (<0) || sample 360719/422(361141) ||-Notes:Code for non-cancer illness. If the participant was uncertain of the type of illness they had had, then they described it to the interviewer (a trained nurse) who attempted to place it within the coding tree. If the illness could not be located in the coding tree then the interviewer entered a free-text description of it. These free-text descriptions were subsequently examined by a doctor and, where possible, matched to entries in the coding tree. Free-text descriptions which could not be matched with very high probability have been marked as unclassifiable.-Variable type:binary
Multisite chronic pain	0.02958	0.08081	0.366	0.7144	1	0.07547	0.002981	1.029	0.00965	-0.002013	0.005635	380000			UK Biobank	http://researchdata.gla.ac.uk/822/	large-scale genome-wide association study (GWAS) of Multisite chronic pain (MCP) in ~380,000 UK Biobank participants. MCP was defined as the sum of body sites at which chronic pain (at least 3 months duration) was recorded: 0 to 7 sites. Those who answered that they had chronic pain ā€all over the bodyā€™ were excluded from the GWAS as there is some evidence that this phenotype relating to widespread pain can be substantially different from more localised chronic pain and should not, therefore, be considered a logical extension of the multisite scale.
Diagnoses - main ICD10: R55 Syncope and collapse	-0.0851	0.2345	-0.3629	0.7167	1	0.006318	0.001294	1.004	0.006299	-0.0006609	0.004869	361194	5183	356011	UK Biobank	https://docs.google.com/spreadsheets/d/1kvPoupSzsSFBNSztMzl04xMoSC3Kcx3CrjVf4yBmESU/edit?ts=5b5f17db#gid=227859291	PHESANT Transformation:NA-Notes:NA-Variable type:categorical-Phenotype ID:R55
Attendance/disability/mobility allowance: Disability living allowance	0.04795	0.1325	0.3618	0.7175	1	0.02769	0.001614	0.9953	0.006874	-0.005893	0.005462	358597	15697	342900	UK Biobank	https://docs.google.com/spreadsheets/d/1kvPoupSzsSFBNSztMzl04xMoSC3Kcx3CrjVf4yBmESU/edit?ts=5b5f17db#gid=227859291	PHESANT Transformation:6146_0 || CAT-MUL-BINARY-VAR 2 || NO_NAN Remove NA participants 179 || Removed 2418 examples != 2 but with missing value (<0) || sample 342900/15697(358597) ||-Notes:ACE touchscreen question Do you receive any of the following? (You can select more than one answer) The following checks were performed: If code -7 was selected, then no additional choices were allowed. If code -1 was selected, then no additional choices were allowed. If code -3 was selected, then no additional choices were allowed. If the participant activated the Help button they were shown the message: Only select a response if you personally receive the benefit. Do not include if your spouse or someone in your household receives one of these benefits.-Variable type:binary
Reproduciblity of spirometry measurement using ERS/ATS criteria	0.07926	0.2198	0.3607	0.7184	1	0.01406	0.001975	1.003	0.006666	0.001116	0.005494	272338	212530	59808	UK Biobank	https://docs.google.com/spreadsheets/d/1kvPoupSzsSFBNSztMzl04xMoSC3Kcx3CrjVf4yBmESU/edit?ts=5b5f17db#gid=227859291	PHESANT Transformation:20152_0|| CAT-SINGLE || reassignments: 9=NA || Inc(>=10): 1(212530) || Inc(>=10): 0(59808) || CAT-SINGLE-BINARY || sample 59808/212530(272338) ||-Notes:Indicates whether an individual's spirometry meets European Respiratory Society/American Thoracic Society (ERS/ATS) Criteria, that is their highest acceptable measure was reproducible (the highest acceptable measure and any other measure were within 150 millilitres for both for Forced Expiratory Volume in 1-second (FEV1) and Forced Vital Capacity (FVC), although not necessarily the same blow. Note, if FVC &lt;=1 litre the criteria is within 100 millilitres). This derived data field has come from Professor Martin Tobin at the University of Leicester.-Variable type:binary
Barret oesophagus	0.1079	0.3013	0.358	0.7204	1	0.00607	0.00147	0.9958	0.006817	-0.002165	0.005133	361194	1791	359403	UK Biobank	https://docs.google.com/spreadsheets/d/1kvPoupSzsSFBNSztMzl04xMoSC3Kcx3CrjVf4yBmESU/edit?ts=5b5f17db#gid=227859291	PHESANT Transformation:NA-Notes:NA-Variable type:categorical-Phenotype ID:K11_BARRET
Diagnoses - main ICD10: M15 Polyarthrosis	0.1128	0.3161	0.3569	0.7212	1	0.002902	0.001268	1.003	0.006551	-0.003723	0.004764	361194	1264	359930	UK Biobank	https://docs.google.com/spreadsheets/d/1kvPoupSzsSFBNSztMzl04xMoSC3Kcx3CrjVf4yBmESU/edit?ts=5b5f17db#gid=227859291	PHESANT Transformation:NA-Notes:NA-Variable type:categorical-Phenotype ID:M15
Mean corpuscular hemoglobin	0.02945	0.08256	0.3566	0.7214	1	0.2272	0.02597	1.001	0.03832	-0.01332	0.006554	173498			UK Biobank and INTERVAL	http://www.bloodcellgenetics.org/	Average mass of hemoglobin per red cell
Depression possibly related to stressful or traumatic event	-0.1138	0.3211	-0.3543	0.7231	1	0.02116	0.006843	1.006	0.006257	0.006495	0.005037	66334	48490	17844	UK Biobank	https://docs.google.com/spreadsheets/d/1kvPoupSzsSFBNSztMzl04xMoSC3Kcx3CrjVf4yBmESU/edit?ts=5b5f17db#gid=227859291	PHESANT Transformation:20447_0|| CAT-SINGLE || Inc(>=10): 1(48490) || Inc(>=10): 0(17844) || CAT-SINGLE-BINARY || sample 17844/48490(66334) ||-Notes:Question asked: Did this worst period start within two months of the death of someone close to you or after a stressful or traumatic event in your life? Question was asked when ~F20446~ was Yes or ~F20441~ was Yes.-Variable type:binary
Home area population density - urban or rural: Scotland - Other Urban Area	0.104	0.2942	0.3534	0.7238	1	0.004894	0.001579	1.048	0.006463	-0.0009175	0.005291	357712	3998	353714	UK Biobank	https://docs.google.com/spreadsheets/d/1kvPoupSzsSFBNSztMzl04xMoSC3Kcx3CrjVf4yBmESU/edit?ts=5b5f17db#gid=227859291	PHESANT Transformation:20118_0 || CAT-SINGLE || CAT-SINGLE-BINARY-VAR: 12 || Inc(>=10): 12(3998) ||-Notes:The classification is derived by combining each participants home postcode with data generated from the 2001 census from the Office of National Statistics, using the Geoconvert tool from Census Dissemination Unit .-Variable type:binary
Smoking status: Previous	0.03075	0.08728	0.3523	0.7246	1	0.05283	0.00278	1.02	0.009351	0.0003057	0.004969	359706	127550	232156	UK Biobank	https://docs.google.com/spreadsheets/d/1kvPoupSzsSFBNSztMzl04xMoSC3Kcx3CrjVf4yBmESU/edit?ts=5b5f17db#gid=227859291	PHESANT Transformation:20116_0 || CAT-SINGLE || CAT-SINGLE-BINARY-VAR: 1 || Inc(>=10): 1(127550) ||-Notes:This field summarises the current/past smoking status of the participant.-Variable type:binary
6mm weak meridian (right)	0.04167	0.1183	0.3523	0.7246	1	0.3515	0.02753	1.079	0.02317	-0.007619	0.005808	66256			UK Biobank	https://docs.google.com/spreadsheets/d/1kvPoupSzsSFBNSztMzl04xMoSC3Kcx3CrjVf4yBmESU/edit?ts=5b5f17db#gid=227859291	PHESANT Transformation:5098_0|| CONTINUOUS MAIN || CONTINUOUS || ||-Notes:This is the weak meridian of keratometry results taken at 6mm for the right eye-Variable type:continuous_raw
Diagnoses - main ICD10: N43 Hydrocele and spermatocele	-0.08575	0.2442	-0.3511	0.7255	1	0.005385	0.001397	1.006	0.00681	-0.0009862	0.004856	361194	884	360310	UK Biobank	https://docs.google.com/spreadsheets/d/1kvPoupSzsSFBNSztMzl04xMoSC3Kcx3CrjVf4yBmESU/edit?ts=5b5f17db#gid=227859291	PHESANT Transformation:NA-Notes:NA-Variable type:categorical-Phenotype ID:N43
Illnesses of mother: Severe depression	-0.05965	0.1708	-0.3492	0.7269	1	0.00946	0.001569	1.007	0.006307	0.005555	0.004382	330653	22004	308649	UK Biobank	https://docs.google.com/spreadsheets/d/1kvPoupSzsSFBNSztMzl04xMoSC3Kcx3CrjVf4yBmESU/edit?ts=5b5f17db#gid=227859291	PHESANT Transformation:20110_0 || CAT-MUL-BINARY-VAR 12 || NO_NAN Remove NA participants 6165 || Removed 24376 examples != 12 but with missing value (<0) || sample 308649/22004(330653) ||-Notes:This field contains the combined results of 2 ACE touchscreen questions, both asked Has/did your mother ever suffer from? (You can select more than one answer) for different sets of illnesses. For convenience, the illnesses were arbitrarily divided into two sets: Group 1 : Heart disease, Stroke, High blood pressure, Chronic bronchitis/emphysema, Alzheimer's disease/dementia, Diabetes. Group 2 : Parkinson's disease, Severe Depression, Lung cancer, Bowel cancer, Breast cancer. If any of codes -11, -13 or -17 were selected then no additional Group 1 choices were allowed. If any of codes -21, -23 or -27 were selected then no additional Group 2 choices were allowed. If the participant activated the Help button they were shown the message: Answer this question for blood relations only. If you are not sure if your mother suffered from any of the listed illnesses please select Do not know. If you know your mother suffered from certain listed illnesses but are unsure about others, only select the ones you are sure about. The information was collected from participants who indicated they were not adopted as a child, as defined by their answers to ~F1767~ and who indicated whether their natural mother was still alive or had died, as defined by their answers to ~F1835~. Note that although Prostate cancer is present in ~C1010~, participants were not presented with this option when selecting Mother illnesses.-Variable type:binary
Hearing aid user	-0.05466	0.157	-0.3482	0.7277	1	0.01862	0.002838	0.9979	0.008817	-0.002805	0.005039	219358	10942	208416	UK Biobank	https://docs.google.com/spreadsheets/d/1kvPoupSzsSFBNSztMzl04xMoSC3Kcx3CrjVf4yBmESU/edit?ts=5b5f17db#gid=227859291	PHESANT Transformation:3393_0|| CAT-SINGLE || Inc(>=10): 0(208416) || Inc(>=10): 1(10942) || CAT-SINGLE-BINARY || sample 208416/10942(219358) ||-Notes:ACE touchscreen question Do you use a hearing aid most of the time? Initially this information was collected from all participants answering Yes to either ~F2247~ (~F10793~ in the pilot) or ~F2257~. When the speech-in-noise hearing test was introduced (2009), program logic was altered so that the information was collected from all participants except those who indicated they were completely deaf, as defined by their answers to ~F2247~.-Variable type:binary
High light scatter reticulocyte percentage of red cells	0.0324	0.09326	0.3474	0.7283	1	0.1673	0.01811	1.019	0.03939	0.001169	0.005838	173489			UK Biobank and INTERVAL	http://www.bloodcellgenetics.org/	Immature reticulocyte count as a percentage of red blood cell count
Sum eosinophil basophil counts	0.02852	0.0823	0.3466	0.7289	1	0.1717	0.01992	0.9676	0.02535	0.0006086	0.005306	173480			UK Biobank and INTERVAL	http://www.bloodcellgenetics.org/	Aggregate count of eosinophils and basophils per unit volume of blood
Diagnoses - main ICD10: Z36 Antenatal screening	-0.09373	0.2705	-0.3465	0.729	1	0.003842	0.001414	0.9905	0.006561	-0.0009692	0.004263	361194	841	360353	UK Biobank	https://docs.google.com/spreadsheets/d/1kvPoupSzsSFBNSztMzl04xMoSC3Kcx3CrjVf4yBmESU/edit?ts=5b5f17db#gid=227859291	PHESANT Transformation:NA-Notes:NA-Variable type:categorical-Phenotype ID:Z36
Chest pain or discomfort walking normally	0.05587	0.1616	0.3457	0.7295	1	0.07801	0.008797	1	0.00681	-0.002349	0.004344	55737	9617	46120	UK Biobank	https://docs.google.com/spreadsheets/d/1kvPoupSzsSFBNSztMzl04xMoSC3Kcx3CrjVf4yBmESU/edit?ts=5b5f17db#gid=227859291	PHESANT Transformation:3606_0|| CAT-SINGLE || Inc(>=10): 0(46120) || Inc(>=10): 1(9617) || CAT-SINGLE-BINARY || sample 46120/9617(55737) ||-Notes:ACE touchscreen question Do you get this pain or discomfort when you walk at an ordinary pace on the level? ~F3606~ was collected from participants who indicated that they get pain or discomfort in their chest, as defined by their answers to ~F2335~-Variable type:binary
Diagnoses - main ICD10: R19 Other symptoms and signs involving the digestive system and abdomen	0.1249	0.3611	0.3458	0.7295	1	0.002828	0.001249	1.009	0.006421	-0.001889	0.004869	361194	8796	352398	UK Biobank	https://docs.google.com/spreadsheets/d/1kvPoupSzsSFBNSztMzl04xMoSC3Kcx3CrjVf4yBmESU/edit?ts=5b5f17db#gid=227859291	PHESANT Transformation:NA-Notes:NA-Variable type:categorical-Phenotype ID:R19
Corneal resistance factor (right)	0.03498	0.1013	0.3454	0.7298	1	0.1706	0.0125	1.04	0.01222	0.002306	0.004934	76630			UK Biobank	https://docs.google.com/spreadsheets/d/1kvPoupSzsSFBNSztMzl04xMoSC3Kcx3CrjVf4yBmESU/edit?ts=5b5f17db#gid=227859291	PHESANT Transformation:5257_0|| CONTINUOUS MAIN || CONTINUOUS || ||-Notes:corneal resistance factor for right eye-Variable type:continuous_raw
Diagnoses - main ICD10: L03 Cellulitis	-0.1088	0.3157	-0.3446	0.7304	1	0.00633	0.00161	0.9953	0.007041	-0.004009	0.005699	361194	4247	356947	UK Biobank	https://docs.google.com/spreadsheets/d/1kvPoupSzsSFBNSztMzl04xMoSC3Kcx3CrjVf4yBmESU/edit?ts=5b5f17db#gid=227859291	PHESANT Transformation:NA-Notes:NA-Variable type:categorical-Phenotype ID:L03
Workplace had a lot of diesel exhaust: Sometimes	0.08243	0.2408	0.3423	0.7321	1	0.02709	0.005439	1.004	0.006193	-0.001311	0.004707	89310	13038	76272	UK Biobank	https://docs.google.com/spreadsheets/d/1kvPoupSzsSFBNSztMzl04xMoSC3Kcx3CrjVf4yBmESU/edit?ts=5b5f17db#gid=227859291	PHESANT Transformation:22615_0 || CAT-MUL-BINARY-VAR 1 || NO_NAN Remove NA participants 270410 || Removed 1474 examples != 1 but with missing value (<0) || sample 76272/13038(89310) || SKIP_val:-121 < 0 ||-Notes:Participant asked Thinking about the place where you worked: Was there a lot of diesel exhaust? Participants were allowed to skip answering this question.-Variable type:binary
Cardiomyopathies, Primary/intrinsic	0.124	0.3627	0.342	0.7323	1	0.002465	0.001228	0.9946	0.00646	0.003322	0.005255	361194	360	360834	UK Biobank	https://docs.google.com/spreadsheets/d/1kvPoupSzsSFBNSztMzl04xMoSC3Kcx3CrjVf4yBmESU/edit?ts=5b5f17db#gid=227859291	PHESANT Transformation:NA-Notes:NA-Variable type:categorical-Phenotype ID:I9_CARDMPRI
Manic/hyper symptoms: I was more active than usual	-0.09923	0.2915	-0.3404	0.7335	1	0.03923	0.01876	0.9931	0.006171	-0.001004	0.004102	24049	6030	18019	UK Biobank	https://docs.google.com/spreadsheets/d/1kvPoupSzsSFBNSztMzl04xMoSC3Kcx3CrjVf4yBmESU/edit?ts=5b5f17db#gid=227859291	PHESANT Transformation:6156_0 || CAT-MUL-BINARY-VAR 11 || NO_NAN Remove NA participants 337145 || Removed 0 examples != 11 but with missing value (<0) || sample 18019/6030(24049) ||-Notes:ACE touchscreen question Please try to remember a period when you were in a high or irritable state and select which of the following apply. The following checks were performed: If code 15 was selected, then no additional choices were allowed. If code -7 was selected, then no additional choices were allowed. ~F6156~ was collected from participants who indicated they have had a period of at least two days when they were more high, excited or hyper than their normal self, or so irritable they shouted or started fights or arguments, as defined by their answers to ~F4642~ and ~F4642~-Variable type:binary
Non-cancer illness code, self-reported: hypothyroidism/myxoedema	-0.05371	0.1579	-0.3402	0.7337	1	0.04854	0.005362	1.039	0.01449	-0.003221	0.006238	361141	17574	343567	UK Biobank	https://docs.google.com/spreadsheets/d/1kvPoupSzsSFBNSztMzl04xMoSC3Kcx3CrjVf4yBmESU/edit?ts=5b5f17db#gid=227859291	PHESANT Transformation:20002_0 || CAT-MUL-BINARY-VAR 1226 || Indicator name x135_0_0 || Remove indicator var NAs: 53 || Remove indicator var <0: 0 || Removed 0 examples != 1226 but with missing value (<0) || sample 343567/17574(361141) ||-Notes:Code for non-cancer illness. If the participant was uncertain of the type of illness they had had, then they described it to the interviewer (a trained nurse) who attempted to place it within the coding tree. If the illness could not be located in the coding tree then the interviewer entered a free-text description of it. These free-text descriptions were subsequently examined by a doctor and, where possible, matched to entries in the coding tree. Free-text descriptions which could not be matched with very high probability have been marked as unclassifiable.-Variable type:binary
Job coding: officer of ngo, trade union organiser/official, charity administrator, secretary of research or charity or political or professional or trade association or trade union	0.09847	0.2899	0.3397	0.7341	1	0.01276	0.005154	0.9918	0.006736	0.0007968	0.00462	89866	1557	88309	UK Biobank	https://docs.google.com/spreadsheets/d/1kvPoupSzsSFBNSztMzl04xMoSC3Kcx3CrjVf4yBmESU/edit?ts=5b5f17db#gid=227859291	PHESANT Transformation:22601_0 || CAT-MUL-BINARY-VAR 41143216 || Indicator name x22599_0_0 || Remove indicator var NAs: 271328 || Remove indicator var <0: 0 || Removed 0 examples != 41143216 but with missing value (<0) || sample 88309/1557(89866) ||-Notes:Participants were asked to select a job group by navigating down a three-level tree. This field records the code they selected at the final level of the tree.-Variable type:binary
Pain type(s) experienced in last month: None of the above	-0.03059	0.09046	-0.3382	0.7352	1	0.05368	0.002583	1.028	0.008388	0.004432	0.004967	360391	145514	214877	UK Biobank	https://docs.google.com/spreadsheets/d/1kvPoupSzsSFBNSztMzl04xMoSC3Kcx3CrjVf4yBmESU/edit?ts=5b5f17db#gid=227859291	PHESANT Transformation:6159_0 || CAT-MUL-BINARY-VAR 100 || NO_NAN Remove NA participants 180 || Removed 623 examples != 100 but with missing value (<0) || sample 214877/145514(360391) ||-Notes:ACE touchscreen question In the last month have you experienced any of the following that interfered with your usual activites? (You can select more than one answer) The following checks were performed: If code 8 was selected, then no additional choices were allowed. If code -7 was selected, then no additional choices were allowed. If code -3 was selected, then no additional choices were allowed.-Variable type:binary
6mm cylindrical power (left)	-0.05434	0.1608	-0.338	0.7354	1	0.04435	0.007214	1.013	0.006226	-0.0004979	0.004338	65551			UK Biobank	https://docs.google.com/spreadsheets/d/1kvPoupSzsSFBNSztMzl04xMoSC3Kcx3CrjVf4yBmESU/edit?ts=5b5f17db#gid=227859291	PHESANT Transformation:5118_0|| CONTINUOUS MAIN || CONTINUOUS || ||-Notes:This is the cylindrical power of keratometry results taken at 6mm for the left eye (0 indicates none)-Variable type:continuous_raw
Destinations on discharge from hospital (recoded): Usual Place of residence: Living with relatives	0.07521	0.2234	0.3366	0.7364	1	0.005186	0.001491	1.118	0.006888	-0.0006234	0.004151	359439	10386	349053	UK Biobank	https://docs.google.com/spreadsheets/d/1kvPoupSzsSFBNSztMzl04xMoSC3Kcx3CrjVf4yBmESU/edit?ts=5b5f17db#gid=227859291	PHESANT Transformation:41248_0 || CAT-MUL-BINARY-VAR 1001 || ALL || Removed 1755 examples != 1001 but with missing value (<0) || sample 349053/10386(359439) ||-Notes:This field is a summary of the distinct destination on discharge codes a participant has had recorded across all their episodes in hospital. Destination on discharge identifies whether a patient was due to return to their usual place of residence on leaving hospital, or whether they were due to go elsewhere. In order to conduct analyses using the source information, researchers must select the corresponding Spell and Episode (~F41103~) data. Note that the original information was obtained from a variety of external sources, some of which used overlapping and contradictory coding schemes. This field has been re-coded to remove such data conflicts.-Variable type:binary
Which eye(s) affected by myopia (short sight): Both eyes	-0.1311	0.3916	-0.3348	0.7377	1	0.03561	0.01681	0.9978	0.006526	0.005175	0.005034	29317	26184	3133	UK Biobank	https://docs.google.com/spreadsheets/d/1kvPoupSzsSFBNSztMzl04xMoSC3Kcx3CrjVf4yBmESU/edit?ts=5b5f17db#gid=227859291	PHESANT Transformation:5843_0 || CAT-SINGLE || CAT-SINGLE-BINARY-VAR: 3 || Inc(>=10): 3(26184) ||-Notes:ACE touchscreen question Which eye(s) are affected by myopia (short sight)? ~F5843~ was collected from participants who indicated they wear glasses or contact lenses to correct their myopia, as defined by their answers to ~F6147~-Variable type:binary
Diseases of the ear and mastoid process	-0.07547	0.2266	-0.333	0.7391	1	0.00454	0.001267	0.9992	0.005949	0.002868	0.004104	361194	5252	355942	UK Biobank	https://docs.google.com/spreadsheets/d/1kvPoupSzsSFBNSztMzl04xMoSC3Kcx3CrjVf4yBmESU/edit?ts=5b5f17db#gid=227859291	PHESANT Transformation:NA-Notes:NA-Variable type:categorical-Phenotype ID:VIII_EAR_MASTOID
Home area population density - urban or rural: Scotland - Large Urban Area	0.06813	0.2069	0.3293	0.7419	1	0.008681	0.001846	1.253	0.007718	0.001405	0.004622	357712	20931	336781	UK Biobank	https://docs.google.com/spreadsheets/d/1kvPoupSzsSFBNSztMzl04xMoSC3Kcx3CrjVf4yBmESU/edit?ts=5b5f17db#gid=227859291	PHESANT Transformation:20118_0 || CAT-SINGLE || CAT-SINGLE-BINARY-VAR: 11 || Inc(>=10): 11(20931) ||-Notes:The classification is derived by combining each participants home postcode with data generated from the 2001 census from the Office of National Statistics, using the Geoconvert tool from Census Dissemination Unit .-Variable type:binary
3mm strong meridian (right)	0.03535	0.1083	0.3265	0.744	1	0.3123	0.02748	1.087	0.02907	-0.007662	0.005274	75410			UK Biobank	https://docs.google.com/spreadsheets/d/1kvPoupSzsSFBNSztMzl04xMoSC3Kcx3CrjVf4yBmESU/edit?ts=5b5f17db#gid=227859291	PHESANT Transformation:5132_0|| CONTINUOUS MAIN || CONTINUOUS || ||-Notes:This is the strong meridian angle of keratometry results taken at 3mm for the right eye-Variable type:continuous_raw
Diagnoses - main ICD10: J33 Nasal polyp	0.06674	0.2057	0.3244	0.7456	1	0.006522	0.001548	1.008	0.00714	-0.001432	0.004439	361194	2207	358987	UK Biobank	https://docs.google.com/spreadsheets/d/1kvPoupSzsSFBNSztMzl04xMoSC3Kcx3CrjVf4yBmESU/edit?ts=5b5f17db#gid=227859291	PHESANT Transformation:NA-Notes:NA-Variable type:categorical-Phenotype ID:J33
Diagnoses - main ICD10: Z03 Medical observation and evaluation for suspected diseases and conditions	-0.1305	0.4026	-0.3241	0.7459	1	0.002793	0.00113	0.9985	0.005698	-0.0006039	0.004795	361194	4951	356243	UK Biobank	https://docs.google.com/spreadsheets/d/1kvPoupSzsSFBNSztMzl04xMoSC3Kcx3CrjVf4yBmESU/edit?ts=5b5f17db#gid=227859291	PHESANT Transformation:NA-Notes:NA-Variable type:categorical-Phenotype ID:Z03
Monocyte count	-0.03394	0.105	-0.3231	0.7466	1	0.1861	0.02161	1.048	0.03276	-0.001662	0.006316	173500			UK Biobank and INTERVAL	http://www.bloodcellgenetics.org/	Count of monocytes per unit volume of blood
Treatment/medication code: colchicine	-0.1394	0.4324	-0.3225	0.7471	1	0.003556	0.001576	0.9919	0.008386	0.001994	0.006057	361141	190	360951	UK Biobank	https://docs.google.com/spreadsheets/d/1kvPoupSzsSFBNSztMzl04xMoSC3Kcx3CrjVf4yBmESU/edit?ts=5b5f17db#gid=227859291	PHESANT Transformation:20003_0 || CAT-MUL-BINARY-VAR 1140875486 || Indicator name x137_0_0 || Remove indicator var NAs: 53 || Remove indicator var <0: 0 || Removed 0 examples != 1140875486 but with missing value (<0) || sample 360951/190(361141) ||-Notes:Code for treatment Negative codes indicate free-text entry.-Variable type:binary
Leisure/social activities: Adult education class	-0.04782	0.1487	-0.3217	0.7477	1	0.01795	0.001629	0.9912	0.006863	0.003364	0.004839	360063	25842	334221	UK Biobank	https://docs.google.com/spreadsheets/d/1kvPoupSzsSFBNSztMzl04xMoSC3Kcx3CrjVf4yBmESU/edit?ts=5b5f17db#gid=227859291	PHESANT Transformation:6160_0 || CAT-MUL-BINARY-VAR 4 || NO_NAN Remove NA participants 177 || Removed 954 examples != 4 but with missing value (<0) || sample 334221/25842(360063) || SKIP_val:-3 < 0 ||-Notes:ACE touchscreen question Which of the following do you attend once a week or more often? (You can select more than one) The following checks were performed: If code -7 was selected, then no additional choices were allowed. If code -3 was selected, then no additional choices were allowed. If the participant activated the Help button they were shown the message: If this varies, please think about activities in the last year.-Variable type:binary
Diagnoses - main ICD10: R32 Unspecified urinary incontinence	0.09238	0.2874	0.3214	0.7479	1	0.002794	0.001353	0.9911	0.00693	-0.002228	0.004145	361194	871	360323	UK Biobank	https://docs.google.com/spreadsheets/d/1kvPoupSzsSFBNSztMzl04xMoSC3Kcx3CrjVf4yBmESU/edit?ts=5b5f17db#gid=227859291	PHESANT Transformation:NA-Notes:NA-Variable type:categorical-Phenotype ID:R32
Snoring	0.02598	0.08099	0.3208	0.7484	1	0.06029	0.002715	1.021	0.008861	0.001711	0.00438	336320	125656	210664	UK Biobank	https://docs.google.com/spreadsheets/d/1kvPoupSzsSFBNSztMzl04xMoSC3Kcx3CrjVf4yBmESU/edit?ts=5b5f17db#gid=227859291	PHESANT Transformation:1210_0|| CAT-SINGLE || Inc(>=10): 1(125656) || Inc(>=10): 2(210664) || CAT-SINGLE-BINARY || sample 125656/210664(336320) ||-Notes:ACE touchscreen question Does your partner or a close relative or friend complain about your snoring? If the participant activated the Help button they were shown the message: If you are unsure, please provide an estimate or select Do not know.-Variable type:binary
Illnesses of mother: Heart disease	0.04943	0.1549	0.3192	0.7496	1	0.01504	0.00173	1.011	0.006597	-0.0003196	0.005072	332966	66343	266623	UK Biobank	https://docs.google.com/spreadsheets/d/1kvPoupSzsSFBNSztMzl04xMoSC3Kcx3CrjVf4yBmESU/edit?ts=5b5f17db#gid=227859291	PHESANT Transformation:20110_0 || CAT-MUL-BINARY-VAR 1 || NO_NAN Remove NA participants 6165 || Removed 22063 examples != 1 but with missing value (<0) || sample 266623/66343(332966) ||-Notes:This field contains the combined results of 2 ACE touchscreen questions, both asked Has/did your mother ever suffer from? (You can select more than one answer) for different sets of illnesses. For convenience, the illnesses were arbitrarily divided into two sets: Group 1 : Heart disease, Stroke, High blood pressure, Chronic bronchitis/emphysema, Alzheimer's disease/dementia, Diabetes. Group 2 : Parkinson's disease, Severe Depression, Lung cancer, Bowel cancer, Breast cancer. If any of codes -11, -13 or -17 were selected then no additional Group 1 choices were allowed. If any of codes -21, -23 or -27 were selected then no additional Group 2 choices were allowed. If the participant activated the Help button they were shown the message: Answer this question for blood relations only. If you are not sure if your mother suffered from any of the listed illnesses please select Do not know. If you know your mother suffered from certain listed illnesses but are unsure about others, only select the ones you are sure about. The information was collected from participants who indicated they were not adopted as a child, as defined by their answers to ~F1767~ and who indicated whether their natural mother was still alive or had died, as defined by their answers to ~F1835~. Note that although Prostate cancer is present in ~C1010~, participants were not presented with this option when selecting Mother illnesses.-Variable type:binary
Illnesses of mother: Alzheimer's disease/dementia	0.07701	0.2414	0.3191	0.7497	1	0.004339	0.003255	1.026	0.02658	-0.002283	0.004483	331041	28507	302534	UK Biobank	https://docs.google.com/spreadsheets/d/1kvPoupSzsSFBNSztMzl04xMoSC3Kcx3CrjVf4yBmESU/edit?ts=5b5f17db#gid=227859291	PHESANT Transformation:20110_0 || CAT-MUL-BINARY-VAR 10 || NO_NAN Remove NA participants 6165 || Removed 23988 examples != 10 but with missing value (<0) || sample 302534/28507(331041) ||-Notes:This field contains the combined results of 2 ACE touchscreen questions, both asked Has/did your mother ever suffer from? (You can select more than one answer) for different sets of illnesses. For convenience, the illnesses were arbitrarily divided into two sets: Group 1 : Heart disease, Stroke, High blood pressure, Chronic bronchitis/emphysema, Alzheimer's disease/dementia, Diabetes. Group 2 : Parkinson's disease, Severe Depression, Lung cancer, Bowel cancer, Breast cancer. If any of codes -11, -13 or -17 were selected then no additional Group 1 choices were allowed. If any of codes -21, -23 or -27 were selected then no additional Group 2 choices were allowed. If the participant activated the Help button they were shown the message: Answer this question for blood relations only. If you are not sure if your mother suffered from any of the listed illnesses please select Do not know. If you know your mother suffered from certain listed illnesses but are unsure about others, only select the ones you are sure about. The information was collected from participants who indicated they were not adopted as a child, as defined by their answers to ~F1767~ and who indicated whether their natural mother was still alive or had died, as defined by their answers to ~F1835~. Note that although Prostate cancer is present in ~C1010~, participants were not presented with this option when selecting Mother illnesses.-Variable type:binary
Diagnoses - main ICD10: R07 Pain in throat and chest	0.0414	0.1298	0.3189	0.7498	1	0.02084	0.00165	1.01	0.007173	-0.000345	0.004576	361194	24530	336664	UK Biobank	https://docs.google.com/spreadsheets/d/1kvPoupSzsSFBNSztMzl04xMoSC3Kcx3CrjVf4yBmESU/edit?ts=5b5f17db#gid=227859291	PHESANT Transformation:NA-Notes:NA-Variable type:categorical-Phenotype ID:R07
Chest pain or discomfort when walking uphill or hurrying	0.06885	0.2163	0.3184	0.7502	1	0.04559	0.01026	1.01	0.006273	0.004037	0.004814	44867	11938	32929	UK Biobank	https://docs.google.com/spreadsheets/d/1kvPoupSzsSFBNSztMzl04xMoSC3Kcx3CrjVf4yBmESU/edit?ts=5b5f17db#gid=227859291	PHESANT Transformation:3751_0|| CAT-SINGLE || Inc(>=10): 1(11938) || Inc(>=10): 0(32929) || CAT-SINGLE-BINARY || sample 32929/11938(44867) ||-Notes:ACE touchscreen question Do you get this pain or discomfort when you walk uphill or hurry? ~F3751~ was collected from participants who indicated that they get pain or discomfort in their chest, as defined by their answers to ~F2335~ but they do not get this pain when they walk at an ordinary pace on the level, as defined by their answers to ~F2335~-Variable type:binary
Diagnoses - main ICD10: I12 Hypertensive renal disease	0.123	0.3915	0.3142	0.7534	1	0.002801	0.001255	0.9855	0.006864	-0.005907	0.00496	361194	176	361018	UK Biobank	https://docs.google.com/spreadsheets/d/1kvPoupSzsSFBNSztMzl04xMoSC3Kcx3CrjVf4yBmESU/edit?ts=5b5f17db#gid=227859291	PHESANT Transformation:NA-Notes:NA-Variable type:categorical-Phenotype ID:I12
Underlying (primary) cause of death: ICD10: C34.9 Bronchus or lung, unspecified	0.0899	0.2873	0.313	0.7543	1	0.1049	0.04957	0.9968	0.006181	-0.00535	0.004516	9092	1100	7992	UK Biobank	https://docs.google.com/spreadsheets/d/1kvPoupSzsSFBNSztMzl04xMoSC3Kcx3CrjVf4yBmESU/edit?ts=5b5f17db#gid=227859291	PHESANT Transformation:40001_0 || CAT-SINGLE || CAT-SINGLE-BINARY-VAR: C349 || Inc(>=10): C349(1100) ||-Notes:Underlying/primary cause of death reported for participant. Note that this may not match the text value in ~F40010~ due to transcription errors at source. Acquired from central registry.-Variable type:binary
Workplace very noisy: Sometimes	-0.06381	0.2043	-0.3123	0.7548	1	0.02255	0.005132	1.008	0.006228	0.003787	0.004378	90777	51689	39088	UK Biobank	https://docs.google.com/spreadsheets/d/1kvPoupSzsSFBNSztMzl04xMoSC3Kcx3CrjVf4yBmESU/edit?ts=5b5f17db#gid=227859291	PHESANT Transformation:22606_0 || CAT-MUL-BINARY-VAR 1 || NO_NAN Remove NA participants 270211 || Removed 206 examples != 1 but with missing value (<0) || sample 39088/51689(90777) ||-Notes:Participant asked Thinking about the place where you worked: Was it very noisy? Participants were allowed to skip answering this question.-Variable type:binary
Spherical power (right)	0.03139	0.1005	0.3122	0.7549	1	0.271	0.01567	1.05	0.01116	0.0027	0.005713	77983			UK Biobank	https://docs.google.com/spreadsheets/d/1kvPoupSzsSFBNSztMzl04xMoSC3Kcx3CrjVf4yBmESU/edit?ts=5b5f17db#gid=227859291	PHESANT Transformation:5084_0|| CONTINUOUS MAIN || CONTINUOUS || ||-Notes:This is the spherical power of refractometry results for the right eye (0.00 indicates none)-Variable type:continuous_raw
Difficulty concentrating during worst depression	0.0711	0.2282	0.3116	0.7553	1	0.03241	0.00821	1.003	0.006556	0.00138	0.004674	58750	46278	12472	UK Biobank	https://docs.google.com/spreadsheets/d/1kvPoupSzsSFBNSztMzl04xMoSC3Kcx3CrjVf4yBmESU/edit?ts=5b5f17db#gid=227859291	PHESANT Transformation:20435_0|| CAT-SINGLE || Inc(>=10): 1(46278) || Inc(>=10): 0(12472) || CAT-SINGLE-BINARY || sample 12472/46278(58750) ||-Notes:Question asked: Did you have a lot more trouble concentrating than usual? Question was asked when ~F20446~ was Yes or ~F20441~ was Yes.-Variable type:binary
Job SOC coding: Labourers in building and woodworking trades	-0.08801	0.2833	-0.3107	0.756	1	0.01101	0.004575	0.9865	0.006403	0.002373	0.004437	91149	540	90609	UK Biobank	https://docs.google.com/spreadsheets/d/1kvPoupSzsSFBNSztMzl04xMoSC3Kcx3CrjVf4yBmESU/edit?ts=5b5f17db#gid=227859291	PHESANT Transformation:22617_0 || CAT-MUL-BINARY-VAR 9121 || NO_NAN Remove NA participants 270045 || Removed 0 examples != 9121 but with missing value (<0) || sample 90609/540(91149) ||-Notes:Each self-coded job group was mapped to a 4-digit SOC2003 coding. In some cases several self-coded job groups map to the same SOC2003 coding as the input interface was designed to help untrained users classify their job according to the criteria/paths that would seem most natural to them. It was not thought practical to ask participants to code their job to the more detailed levels of the SOC2003 coding.-Variable type:binary
Neutrophil count	-0.03723	0.1215	-0.3065	0.7592	1	0.158	0.01769	0.9584	0.01967	0.004354	0.006425	173505			UK Biobank and INTERVAL	http://www.bloodcellgenetics.org/	Count of neutrophils per unit volume of blood
Intra-ocular pressure, corneal-compensated (left)	0.03703	0.1209	0.3063	0.7594	1	0.1168	0.009756	1.018	0.008738	0.001608	0.00476	76510			UK Biobank	https://docs.google.com/spreadsheets/d/1kvPoupSzsSFBNSztMzl04xMoSC3Kcx3CrjVf4yBmESU/edit?ts=5b5f17db#gid=227859291	PHESANT Transformation:5262_0|| CONTINUOUS MAIN || CONTINUOUS || ||-Notes:corneal-compensated intraocular pressure for left eye-Variable type:continuous_raw
Mean corpuscular volume	0.02386	0.07795	0.3061	0.7595	1	0.199	0.01848	1.179	0.05727	-0.01721	0.007351	350473			UK Biobank	https://docs.google.com/spreadsheets/d/1kvPoupSzsSFBNSztMzl04xMoSC3Kcx3CrjVf4yBmESU/edit?ts=5b5f17db#gid=227859291	PHESANT Transformation:30040_0|| CONTINUOUS MAIN || CONTINUOUS || ||-Notes:Result of Mean Corpuscular Volume assay, performed on blood sample, obtained from UK Biobank assessment centre visit. Mean Corpuscular Haemoglobin Concentration (pg) is the weight of hemoglobin in the average erythrocyte, computed by the formula: MCH = (hemoglobin/red blood cells) x 10.-Variable type:continuous_raw
Vitamin D	-0.1028	0.3358	-0.306	0.7596	1	0.0176	0.008559	0.9929	0.005652	0.001649	0.004611	51453			UK Biobank	https://docs.google.com/spreadsheets/d/1kvPoupSzsSFBNSztMzl04xMoSC3Kcx3CrjVf4yBmESU/edit?ts=5b5f17db#gid=227859291	PHESANT Transformation:100021_0|| CONTINUOUS MAIN || CONTINUOUS || ||-Notes:Vitamin D. Estimated intake, based on food and beverage consumption yesterday, excluding any supplements.-Variable type:continuous_raw
Diagnoses - main ICD10: R69 Unknown and unspecified causes of morbidity	-0.07645	0.25	-0.3058	0.7598	1	0.004231	0.001303	0.9976	0.006501	0.005802	0.004345	361194	8280	352914	UK Biobank	https://docs.google.com/spreadsheets/d/1kvPoupSzsSFBNSztMzl04xMoSC3Kcx3CrjVf4yBmESU/edit?ts=5b5f17db#gid=227859291	PHESANT Transformation:NA-Notes:NA-Variable type:categorical-Phenotype ID:R69
Never eat eggs, dairy, wheat, sugar: Sugar or foods/drinks containing sugar	-0.03616	0.1183	-0.3057	0.7598	1	0.0467	0.002449	1.005	0.008211	0.001933	0.005766	359777	67292	292485	UK Biobank	https://docs.google.com/spreadsheets/d/1kvPoupSzsSFBNSztMzl04xMoSC3Kcx3CrjVf4yBmESU/edit?ts=5b5f17db#gid=227859291	PHESANT Transformation:6144_0 || CAT-MUL-BINARY-VAR 4 || NO_NAN Remove NA participants 1417 || Removed 0 examples != 4 but with missing value (<0) || sample 292485/67292(359777) ||-Notes:ACE touchscreen question Which of the following do you NEVER eat? (You can select more than one answer) The following checks were performed: If code 5 was selected, then no additional choices were allowed. If code -3 was selected, then no additional choices were allowed.-Variable type:binary
Gas or solid-fuel cooking/heating: An open solid fuel fire that you use regularly in winter time	-0.03783	0.1244	-0.3041	0.761	1	0.01942	0.001606	1.011	0.007339	0.003967	0.003992	360066	32662	327404	UK Biobank	https://docs.google.com/spreadsheets/d/1kvPoupSzsSFBNSztMzl04xMoSC3Kcx3CrjVf4yBmESU/edit?ts=5b5f17db#gid=227859291	PHESANT Transformation:6139_0 || CAT-MUL-BINARY-VAR 3 || NO_NAN Remove NA participants 510 || Removed 618 examples != 3 but with missing value (<0) || sample 327404/32662(360066) ||-Notes:ACE touchscreen question Do you have any of the following in your home? (You can select more than one answer) The following checks were performed: If code -7 was selected, then no additional choices were allowed. If code -1 was selected, then no additional choices were allowed. If code -3 was selected, then no additional choices were allowed. If the participant activated the Help button they were shown the message: Solid fuel refers to wood or coal. Regular use is when you use this for most days of the week in the winter time.-Variable type:binary
Ever addicted to any substance or behaviour	-0.07847	0.2582	-0.304	0.7612	1	0.01779	0.004453	1.003	0.007105	0.005383	0.00482	116746	7023	109723	UK Biobank	https://docs.google.com/spreadsheets/d/1kvPoupSzsSFBNSztMzl04xMoSC3Kcx3CrjVf4yBmESU/edit?ts=5b5f17db#gid=227859291	PHESANT Transformation:20401_0|| CAT-SINGLE || Inc(>=10): 0(109723) || Inc(>=10): 1(7023) || CAT-SINGLE-BINARY || sample 109723/7023(116746) ||-Notes:Question asked: Have you been addicted to or dependent on one or more things, including substances (not cigarettes/coffee) or behaviours (such as gambling)?-Variable type:binary
Psoriasis	-0.07336	0.2422	-0.3029	0.7619	1	0.003745	0.001339	0.9936	0.0069	-0.0009066	0.004572	361194	487	360707	UK Biobank	https://docs.google.com/spreadsheets/d/1kvPoupSzsSFBNSztMzl04xMoSC3Kcx3CrjVf4yBmESU/edit?ts=5b5f17db#gid=227859291	PHESANT Transformation:NA-Notes:NA-Variable type:categorical-Phenotype ID:L12_PSORIASIS
Diagnoses - main ICD10: L40 Psoriasis	-0.07336	0.2422	-0.3029	0.7619	1	0.003745	0.001339	0.9936	0.0069	-0.0009066	0.004572	361194	474	360720	UK Biobank	https://docs.google.com/spreadsheets/d/1kvPoupSzsSFBNSztMzl04xMoSC3Kcx3CrjVf4yBmESU/edit?ts=5b5f17db#gid=227859291	PHESANT Transformation:NA-Notes:NA-Variable type:categorical-Phenotype ID:L40
Tea intake	-0.02643	0.08736	-0.3025	0.7622	1	0.05552	0.00351	0.9991	0.009173	-0.008188	0.005243	349376			UK Biobank	https://docs.google.com/spreadsheets/d/1kvPoupSzsSFBNSztMzl04xMoSC3Kcx3CrjVf4yBmESU/edit?ts=5b5f17db#gid=227859291	PHESANT Transformation:1488_0|| INTEGER || reassignments: -1=NA|-3=NA|-10=NA || CONTINUOUS || ||-Notes:ACE touchscreen question How many cups of tea do you drink each DAY? (Include black and green tea) The following checks were performed: If answer If answer > 99 then rejected If answer > 20 then participant asked to confirm If the participant activated the Help button they were shown the message: Please provide an average considering your intake over the last year. If you are unsure, please provide an estimate or select Do not know.-Variable type:continuous_raw
Other disorders affecting eyelid function	-0.1142	0.3805	-0.3002	0.764	1	0.002573	0.001256	0.9863	0.008424	0.0009271	0.005538	361194	134	361060	UK Biobank	https://docs.google.com/spreadsheets/d/1kvPoupSzsSFBNSztMzl04xMoSC3Kcx3CrjVf4yBmESU/edit?ts=5b5f17db#gid=227859291	PHESANT Transformation:NA-Notes:NA-Variable type:categorical-Phenotype ID:H7_EYELIDFUNC
Job coding: higher education teaching professional, university lecturer/professor (including college/university head/vice chancellor)	-0.07399	0.2478	-0.2985	0.7653	1	0.02047	0.005154	0.992	0.006186	-0.003511	0.004457	89866	2631	87235	UK Biobank	https://docs.google.com/spreadsheets/d/1kvPoupSzsSFBNSztMzl04xMoSC3Kcx3CrjVf4yBmESU/edit?ts=5b5f17db#gid=227859291	PHESANT Transformation:22601_0 || CAT-MUL-BINARY-VAR 23113399 || Indicator name x22599_0_0 || Remove indicator var NAs: 271328 || Remove indicator var <0: 0 || Removed 0 examples != 23113399 but with missing value (<0) || sample 87235/2631(89866) ||-Notes:Participants were asked to select a job group by navigating down a three-level tree. This field records the code they selected at the final level of the tree.-Variable type:binary
Skin colour	-0.03406	0.115	-0.2963	0.767	1	0.1185	0.03245	1.075	0.08135	0.00105	0.007239	356530			UK Biobank	https://docs.google.com/spreadsheets/d/1kvPoupSzsSFBNSztMzl04xMoSC3Kcx3CrjVf4yBmESU/edit?ts=5b5f17db#gid=227859291	PHESANT Transformation:1717_0|| CAT-SINGLE || Inc(>=10): 2(257373) || Inc(>=10): 1(29331) || Inc(>=10): 3(63017) || Inc(>=10): 4(5341) || Inc(>=10): 5(1447) || Inc(>=10): 6(21) || ordered || CAT-ORD || order: 1|2|3|4|5|6 || num categories: 6 ||-Notes:ACE touchscreen question What best describes the colour of your skin without tanning? If the participant activated the Help button they were shown the message: If you are unsure, please provide an estimate or select Do not know.-Variable type:ordinal-Phenotype ID:1717
Particulate matter air pollution (pm10); 2007	0.05408	0.1829	0.2956	0.7675	1	0.0195	0.00206	1.153	0.007603	0.002737	0.005706	355245			UK Biobank	https://docs.google.com/spreadsheets/d/1kvPoupSzsSFBNSztMzl04xMoSC3Kcx3CrjVf4yBmESU/edit?ts=5b5f17db#gid=227859291	PHESANT Transformation:24019_0|| CONTINUOUS MAIN || CONTINUOUS || ||-Notes:PM10 (particulate matter with diameter less than or equal to 10 micrometres); Land Use Regression (LUR) estimate for annual average 2007.-Variable type:continuous_raw
Sum neutrophil eosinophil counts	-0.03529	0.1195	-0.2954	0.7677	1	0.1583	0.01743	0.9608	0.01961	0.004666	0.006322	173504			UK Biobank and INTERVAL	http://www.bloodcellgenetics.org/	Aggregate count of neutrophils and eosinophils per unit volume of blood.
Illnesses of siblings: Diabetes	-0.04277	0.1449	-0.2952	0.7678	1	0.02036	0.001947	1.008	0.006756	0.0007101	0.004841	280211	23446	256765	UK Biobank	https://docs.google.com/spreadsheets/d/1kvPoupSzsSFBNSztMzl04xMoSC3Kcx3CrjVf4yBmESU/edit?ts=5b5f17db#gid=227859291	PHESANT Transformation:20111_0 || CAT-MUL-BINARY-VAR 9 || NO_NAN Remove NA participants 52692 || Removed 28292 examples != 9 but with missing value (<0) || sample 256765/23446(280211) ||-Notes:This field contains the combined results of 2 ACE touchscreen questions, both asked Have any of your brothers or sisters suffered from any of the following diseases? (You can select more than one answer) for different sets of illnesses. For convenience, the illnesses were arbitrarily divided into two sets: Group 1 : Heart disease, Stroke, High blood pressure, Chronic bronchitis/emphysema, Alzheimer's disease/dementia, Diabetes. Group 2 : Parkinson's disease, Severe Depression, Lung cancer, Bowel cancer, Prostate cancer, Breast cancer. If any of codes -11, -13 or -17 were selected then no additional Group 1 choices were allowed. If any of codes -21, -23 or -27 were selected then no additional Group 2 choices were allowed. If the participant activated the Help button they were shown the message: Answer this question for blood relations only. Include any sisters or brothers who have died. If you are not sure if your sisters or brothers suffered from any of the listed illnesses please select Do not know. If more than one sister or brother has suffered from any of the listed illnesses, you only need to select the illness once. The information was collected from participants who indicated they were not adopted as a child, as defined by their answers to ~F1767~ and that they had at least one natural brother or sister, as defined by their answers to ~F1873~ and ~F1883~.-Variable type:binary
Forced vital capacity (FVC)	0.02232	0.0756	0.2952	0.7678	1	0.1858	0.007765	1.095	0.01751	-0.001682	0.007227	329404			UK Biobank	https://docs.google.com/spreadsheets/d/1kvPoupSzsSFBNSztMzl04xMoSC3Kcx3CrjVf4yBmESU/edit?ts=5b5f17db#gid=227859291	PHESANT Transformation:3062_0|| CONTINUOUS MAIN || CONTINUOUS || ||-Notes:FVC value calculated from blow-Variable type:continuous_raw
Type of accommodation lived in: Sheltered accommodation	0.0959	0.3258	0.2943	0.7685	1	0.002743	0.001405	0.9947	0.007261	0.006487	0.00448	360088	859	359229	UK Biobank	https://docs.google.com/spreadsheets/d/1kvPoupSzsSFBNSztMzl04xMoSC3Kcx3CrjVf4yBmESU/edit?ts=5b5f17db#gid=227859291	PHESANT Transformation:670_0 || CAT-SINGLE || CAT-SINGLE-BINARY-VAR: 4 || Inc(>=10): 4(859) ||-Notes:ACE touchscreen question What type of accommodation do you live in? If the participant activated the Help button they were shown the message: Please select: A house or bungalow for any whole, detached, semi-detached or terraced (including end-terrace) house or bungalow. A flat, maisonette, or apartment for any purpose-built block of flats or tenement, part of a converted or shared house (including bed-sits) or within a commercial building (for example in an office building, or hotel, or over a shop). If none of the options apply, select None of the above.-Variable type:binary
Mental health problems ever diagnosed by a professional: Anxiety, nerves or generalized anxiety disorder	-0.05355	0.1829	-0.2928	0.7697	1	0.03443	0.004185	0.9982	0.007143	0.003145	0.004969	117751	16730	101021	UK Biobank	https://docs.google.com/spreadsheets/d/1kvPoupSzsSFBNSztMzl04xMoSC3Kcx3CrjVf4yBmESU/edit?ts=5b5f17db#gid=227859291	PHESANT Transformation:20544_0 || CAT-MUL-BINARY-VAR 15 || Indicator name x20400_0_0 || Remove indicator var NAs: 243105 || Removed 338 examples != 15 but with missing value (<0) || sample 101021/16730(117751) ||-Notes:Question asked: Have you been diagnosed with one or more of the following mental health problems by a professional, even if you don't have it currently? (tick all that apply): Participant was offered a set of options which have been combined here into a single answer-Variable type:binary
Non-cancer illness code, self-reported: sarcoidosis	-0.06725	0.2299	-0.2925	0.7699	1	0.00476	0.001308	0.9933	0.006888	0.001588	0.004669	361141	705	360436	UK Biobank	https://docs.google.com/spreadsheets/d/1kvPoupSzsSFBNSztMzl04xMoSC3Kcx3CrjVf4yBmESU/edit?ts=5b5f17db#gid=227859291	PHESANT Transformation:20002_0 || CAT-MUL-BINARY-VAR 1371 || Indicator name x135_0_0 || Remove indicator var NAs: 53 || Remove indicator var <0: 0 || Removed 0 examples != 1371 but with missing value (<0) || sample 360436/705(361141) ||-Notes:Code for non-cancer illness. If the participant was uncertain of the type of illness they had had, then they described it to the interviewer (a trained nurse) who attempted to place it within the coding tree. If the illness could not be located in the coding tree then the interviewer entered a free-text description of it. These free-text descriptions were subsequently examined by a doctor and, where possible, matched to entries in the coding tree. Free-text descriptions which could not be matched with very high probability have been marked as unclassifiable.-Variable type:binary
Illnesses of father: None of the above (group 2)	-0.05654	0.1934	-0.2924	0.77	1	0.009743	0.001455	0.9991	0.006762	-0.00252	0.004778	318545	237674	80871	UK Biobank	https://docs.google.com/spreadsheets/d/1kvPoupSzsSFBNSztMzl04xMoSC3Kcx3CrjVf4yBmESU/edit?ts=5b5f17db#gid=227859291	PHESANT Transformation:20107_0 || CAT-MUL-BINARY-VAR 101 || NO_NAN Remove NA participants 9656 || Removed 32993 examples != 101 but with missing value (<0) || sample 80871/237674(318545) || SKIP_val:-21 < 0 || SKIP_val:-23 < 0 ||-Notes:This field contains the combined results of 2 ACE touchscreen questions, both asked Has/did your father ever suffer from? (You can select more than one answer) for different sets of illnesses. For convenience, the illnesses were arbitrarily divided into two sets: Group 1 : Heart disease, Stroke, High blood pressure, Chronic bronchitis/emphysema, Alzheimer's disease/dementia, Diabetes. Group 2 : Parkinson's disease, Severe Depression, Lung cancer, Bowel cancer, Prostate cancer. If any of codes -11, -13 or -17 were selected then no additional Group 1 choices were allowed. If any of codes -21, -23 or -27 were selected then no additional Group 2 choices were allowed. If the participant activated the Help button they were shown the message: Answer this question for blood relations only. If you are not sure if your father suffered from any of the listed illnesses please select Do not know. If you know your father suffered from certain listed illnesses but are unsure about others, only select the ones you are sure about. The information was collected from participants who indicated they were not adopted as a child, as defined by their answers to ~F1767~ and who indicated whether their natural father was still alive or had died, as defined by their answers to ~F1797~. Note that although Breast cancer is present in ~C1010~, participants were not presented with this option when selecting Father illnesses.-Variable type:binary
Diagnoses - main ICD10: E87 Other disorders of fluid, electrolyte and acid-base balance	0.0972	0.3346	0.2905	0.7714	1	0.002735	0.001146	0.9811	0.006166	-0.005599	0.004296	361194	564	360630	UK Biobank	https://docs.google.com/spreadsheets/d/1kvPoupSzsSFBNSztMzl04xMoSC3Kcx3CrjVf4yBmESU/edit?ts=5b5f17db#gid=227859291	PHESANT Transformation:NA-Notes:NA-Variable type:categorical-Phenotype ID:E87
Age high blood pressure diagnosed	-0.05334	0.1839	-0.2901	0.7717	1	0.05088	0.00693	1.014	0.007133	-0.004025	0.005428	87024			UK Biobank	https://docs.google.com/spreadsheets/d/1kvPoupSzsSFBNSztMzl04xMoSC3Kcx3CrjVf4yBmESU/edit?ts=5b5f17db#gid=227859291	PHESANT Transformation:2966_0|| INTEGER || reassignments: -1=NA|-3=NA || CONTINUOUS || ||-Notes:ACE touchscreen question What was your age when the high blood pressure was first diagnosed? The following checks were performed: If answer If answer > Participants age then rejected If answer If answer > 69 then participant asked to confirm If the participant activated the Help button they were shown the message: If you are unsure, please provide an estimate or select Do not know. ~F2966~ was collected from participants who indicated they were told by a doctor that they have had high blood pressure, as defined by their answers to ~F6150~-Variable type:continuous_raw
Weight change during worst episode of depression: Stayed about the same or was on a diet	-0.05617	0.1951	-0.2878	0.7735	1	0.06129	0.008261	0.9864	0.006374	0.002007	0.004561	56571	22981	33590	UK Biobank	https://docs.google.com/spreadsheets/d/1kvPoupSzsSFBNSztMzl04xMoSC3Kcx3CrjVf4yBmESU/edit?ts=5b5f17db#gid=227859291	PHESANT Transformation:20536_0 || CAT-SINGLE || CAT-SINGLE-BINARY-VAR: 0 || Inc(>=10): 0(22981) ||-Notes:Question asked: Did you gain or lose weight without trying, or did you stay about the same weight? Question was asked when ~F20446~ was Yes or ~F20441~ was Yes.-Variable type:binary
Retinol	-0.08609	0.3002	-0.2868	0.7743	1	0.02368	0.009273	1.008	0.006007	0.003039	0.004813	49890			UK Biobank	https://docs.google.com/spreadsheets/d/1kvPoupSzsSFBNSztMzl04xMoSC3Kcx3CrjVf4yBmESU/edit?ts=5b5f17db#gid=227859291	PHESANT Transformation:100018_0|| CONTINUOUS MAIN || CONTINUOUS || ||-Notes:Retinol. Estimated intake, based on food and beverage consumption yesterday, excluding any supplements.-Variable type:continuous_raw
Reason for reducing amount of alcohol drunk: Other reason	0.04024	0.1419	0.2835	0.7768	1	0.04206	0.004222	1.002	0.006702	-0.006239	0.005009	134033	70609	63424	UK Biobank	https://docs.google.com/spreadsheets/d/1kvPoupSzsSFBNSztMzl04xMoSC3Kcx3CrjVf4yBmESU/edit?ts=5b5f17db#gid=227859291	PHESANT Transformation:2664_0 || CAT-SINGLE || CAT-SINGLE-BINARY-VAR: 5 || Inc(>=10): 5(70609) ||-Notes:ACE touchscreen question Why did you reduce the amount you drank? ~F2664~ was collected from participants who indicated they drink alcohol, as defined by their answers to ~F1558~ and they drink less nowadays than 10 years ago, as defined by their answers to ~F1558~-Variable type:binary
Job SOC coding: Elementary office occupations n.e.c.	0.08028	0.285	0.2817	0.7782	1	0.01074	0.004944	0.9994	0.006255	-0.00209	0.004441	91149	3340	87809	UK Biobank	https://docs.google.com/spreadsheets/d/1kvPoupSzsSFBNSztMzl04xMoSC3Kcx3CrjVf4yBmESU/edit?ts=5b5f17db#gid=227859291	PHESANT Transformation:22617_0 || CAT-MUL-BINARY-VAR 9219 || NO_NAN Remove NA participants 270045 || Removed 0 examples != 9219 but with missing value (<0) || sample 87809/3340(91149) ||-Notes:Each self-coded job group was mapped to a 4-digit SOC2003 coding. In some cases several self-coded job groups map to the same SOC2003 coding as the input interface was designed to help untrained users classify their job according to the criteria/paths that would seem most natural to them. It was not thought practical to ask participants to code their job to the more detailed levels of the SOC2003 coding.-Variable type:binary
Non-cancer illness code, self-reported: osteoporosis	0.05082	0.1809	0.2809	0.7788	1	0.01403	0.001631	1.002	0.006974	-0.005055	0.005383	361141	5736	355405	UK Biobank	https://docs.google.com/spreadsheets/d/1kvPoupSzsSFBNSztMzl04xMoSC3Kcx3CrjVf4yBmESU/edit?ts=5b5f17db#gid=227859291	PHESANT Transformation:20002_0 || CAT-MUL-BINARY-VAR 1309 || Indicator name x135_0_0 || Remove indicator var NAs: 53 || Remove indicator var <0: 0 || Removed 0 examples != 1309 but with missing value (<0) || sample 355405/5736(361141) ||-Notes:Code for non-cancer illness. If the participant was uncertain of the type of illness they had had, then they described it to the interviewer (a trained nurse) who attempted to place it within the coding tree. If the illness could not be located in the coding tree then the interviewer entered a free-text description of it. These free-text descriptions were subsequently examined by a doctor and, where possible, matched to entries in the coding tree. Free-text descriptions which could not be matched with very high probability have been marked as unclassifiable.-Variable type:binary
Other dorsopathies, not elsewhere classified	-0.1035	0.369	-0.2805	0.7791	1	0.002418	0.001203	0.9858	0.007229	0.003215	0.005319	361194	360	360834	UK Biobank	https://docs.google.com/spreadsheets/d/1kvPoupSzsSFBNSztMzl04xMoSC3Kcx3CrjVf4yBmESU/edit?ts=5b5f17db#gid=227859291	PHESANT Transformation:NA-Notes:NA-Variable type:categorical-Phenotype ID:M13_DORSOPATHYOTH
Diagnoses - main ICD10: M53 Other dorsopathies, not elsewhere classified	-0.1035	0.369	-0.2805	0.7791	1	0.002418	0.001203	0.9858	0.007229	0.003215	0.005319	361194	342	360852	UK Biobank	https://docs.google.com/spreadsheets/d/1kvPoupSzsSFBNSztMzl04xMoSC3Kcx3CrjVf4yBmESU/edit?ts=5b5f17db#gid=227859291	PHESANT Transformation:NA-Notes:NA-Variable type:categorical-Phenotype ID:M53
Average 24-hour sound level of noise pollution	-0.08625	0.3082	-0.2799	0.7796	1	0.002843	0.001255	0.9954	0.005647	0.001409	0.004322	356078			UK Biobank	https://docs.google.com/spreadsheets/d/1kvPoupSzsSFBNSztMzl04xMoSC3Kcx3CrjVf4yBmESU/edit?ts=5b5f17db#gid=227859291	PHESANT Transformation:24024_0|| CONTINUOUS MAIN || CONTINUOUS || ||-Notes:LDen: (day-evening-night equivalent level): A-weighted Leq noise level measured over the 24 hour period with a 10 decibel penality added to the levels between 23:00 and 07:00.-Variable type:continuous_raw
Average night-time sound level of noise pollution	-0.08621	0.3084	-0.2796	0.7798	1	0.002841	0.001255	0.9954	0.005647	0.001399	0.004323	356078			UK Biobank	https://docs.google.com/spreadsheets/d/1kvPoupSzsSFBNSztMzl04xMoSC3Kcx3CrjVf4yBmESU/edit?ts=5b5f17db#gid=227859291	PHESANT Transformation:24022_0|| CONTINUOUS MAIN || CONTINUOUS || ||-Notes:LNight (night equivalent level): Average sound level pressure LAeq overnight 23:00 to 07:00.-Variable type:continuous_raw
Average 16-hour sound level of noise pollution	-0.08619	0.3083	-0.2796	0.7798	1	0.002843	0.001255	0.9954	0.005646	0.001409	0.004322	356078			UK Biobank	https://docs.google.com/spreadsheets/d/1kvPoupSzsSFBNSztMzl04xMoSC3Kcx3CrjVf4yBmESU/edit?ts=5b5f17db#gid=227859291	PHESANT Transformation:24023_0|| CONTINUOUS MAIN || CONTINUOUS || ||-Notes:LAeq,16hr (A-weighted equivalent sound level): Average sound level pressure LAeq between the hours of 07:00 to 23:00.-Variable type:continuous_raw
Average evening sound level of noise pollution	-0.08618	0.3084	-0.2795	0.7799	1	0.002841	0.001255	0.9954	0.005645	0.001401	0.004322	356078			UK Biobank	https://docs.google.com/spreadsheets/d/1kvPoupSzsSFBNSztMzl04xMoSC3Kcx3CrjVf4yBmESU/edit?ts=5b5f17db#gid=227859291	PHESANT Transformation:24021_0|| CONTINUOUS MAIN || CONTINUOUS || ||-Notes:LEve (evening equivalent level): Average sound level pressure LAeq between the hours of 19:00 to 23:00.-Variable type:continuous_raw
Average daytime sound level of noise pollution	-0.08608	0.3084	-0.2791	0.7801	1	0.002841	0.001255	0.9954	0.005647	0.001398	0.004322	356078			UK Biobank	https://docs.google.com/spreadsheets/d/1kvPoupSzsSFBNSztMzl04xMoSC3Kcx3CrjVf4yBmESU/edit?ts=5b5f17db#gid=227859291	PHESANT Transformation:24020_0|| CONTINUOUS MAIN || CONTINUOUS || ||-Notes:LDay (day equivalent level): Average sound level pressure LAeq over the 12-hour period 07:00 to 19:00.-Variable type:continuous_raw
Type milk consumed: wholemilk	0.0908	0.3269	0.2778	0.7812	1	0.02694	0.009287	0.9955	0.006405	0.0004768	0.004748	51427	2934	48493	UK Biobank	https://docs.google.com/spreadsheets/d/1kvPoupSzsSFBNSztMzl04xMoSC3Kcx3CrjVf4yBmESU/edit?ts=5b5f17db#gid=227859291	PHESANT Transformation:100920_0 || CAT-SINGLE || CAT-SINGLE-BINARY-VAR: 2104 || Inc(>=10): 2104(2934) ||-Notes:Question asked: Which type of milk did you use most frequently yesterday? Remember milk in drinks, on cereal and in cooking. If the participant activated the Help feature they were shown the message: If you typically use more than one type of milk, please select the one you use the most, even if it is only used slightly more than other types. If you had 1% fat milk (e.g. Sainsbury's orange top milk) then please select Semi-skimmed milk.-Variable type:binary
Hand grip strength (right)	-0.021	0.07563	-0.2777	0.7813	1	0.1185	0.004379	1.051	0.01244	0.004062	0.005378	359729			UK Biobank	https://docs.google.com/spreadsheets/d/1kvPoupSzsSFBNSztMzl04xMoSC3Kcx3CrjVf4yBmESU/edit?ts=5b5f17db#gid=227859291	PHESANT Transformation:47_0|| INTEGER || CONTINUOUS || ||-Notes:Right grip strength-Variable type:continuous_raw
Diastolic blood pressure, automated reading	-0.02954	0.1064	-0.2775	0.7814	1	0.1321	0.005457	1.066	0.01508	0.006381	0.006409	340162			UK Biobank	https://docs.google.com/spreadsheets/d/1kvPoupSzsSFBNSztMzl04xMoSC3Kcx3CrjVf4yBmESU/edit?ts=5b5f17db#gid=227859291	PHESANT Transformation:4079_0|| INTEGER || CONTINUOUS || ||-Notes:Blood pressure, automated reading, diastolic. Two measures of blood pressure were taken a few moments apart. Range returned by the Omron device is is 0-255-Variable type:continuous_raw
Feelings of worthlessness during worst period of depression	0.06177	0.2226	0.2775	0.7814	1	0.04353	0.007867	1.012	0.006452	0.00276	0.005279	62128	31593	30535	UK Biobank	https://docs.google.com/spreadsheets/d/1kvPoupSzsSFBNSztMzl04xMoSC3Kcx3CrjVf4yBmESU/edit?ts=5b5f17db#gid=227859291	PHESANT Transformation:20450_0|| CAT-SINGLE || Inc(>=10): 0(30535) || Inc(>=10): 1(31593) || CAT-SINGLE-BINARY || sample 30535/31593(62128) ||-Notes:Question asked: People sometimes feel down on themselves, no good, worthless. Did you feel this way? Question was asked when ~F20446~ was Yes or ~F20441~ was Yes.-Variable type:binary
Number of incorrect matches in round	0.02385	0.08614	0.2769	0.7818	1	0.05825	0.002692	1.007	0.009511	-0.008851	0.004906	360686			UK Biobank	https://docs.google.com/spreadsheets/d/1kvPoupSzsSFBNSztMzl04xMoSC3Kcx3CrjVf4yBmESU/edit?ts=5b5f17db#gid=227859291	PHESANT Transformation:399_0|| INTEGER || CONTINUOUS || ||-Notes:A value of 0 indicates the participant made no mistakes.-Variable type:continuous_raw
Eye problems/disorders: None of the above	0.04703	0.1702	0.2763	0.7823	1	0.02632	0.004635	1.016	0.006682	-0.003757	0.004075	117890	91941	25949	UK Biobank	https://docs.google.com/spreadsheets/d/1kvPoupSzsSFBNSztMzl04xMoSC3Kcx3CrjVf4yBmESU/edit?ts=5b5f17db#gid=227859291	PHESANT Transformation:6148_0 || CAT-MUL-BINARY-VAR 100 || NO_NAN Remove NA participants 240412 || Removed 2892 examples != 100 but with missing value (<0) || sample 25949/91941(117890) ||-Notes:ACE touchscreen question Has a doctor told you that you have any of the following problems with your eyes? (You can select more than one answer) The following checks were performed: If code -7 was selected, then no additional choices were allowed. If code -3 was selected, then no additional choices were allowed. If code -1 was selected, then no additional choices were allowed. If the participant activated the Help button they were shown the message: If you are not sure if you have had any of the listed eye problems enter Do not know.-Variable type:binary
Knee pain for 3+ months	0.06291	0.2295	0.2741	0.784	1	0.02506	0.006201	1	0.006116	-0.00172	0.004389	76000	59814	16186	UK Biobank	https://docs.google.com/spreadsheets/d/1kvPoupSzsSFBNSztMzl04xMoSC3Kcx3CrjVf4yBmESU/edit?ts=5b5f17db#gid=227859291	PHESANT Transformation:3773_0|| CAT-SINGLE || Inc(>=10): 1(59814) || Inc(>=10): 0(16186) || CAT-SINGLE-BINARY || sample 16186/59814(76000) ||-Notes:ACE touchscreen question Have you had knee pains for more than 3 months? ~F3773~ was collected from participants who indicated that in the last month they experienced knee pain that interfered with their usual activities, as defined by their answers to ~F6159~-Variable type:binary
FI4 : positional arithmetic	0.03382	0.1239	0.273	0.7848	1	0.06845	0.005793	1.003	0.007645	0.00721	0.004832	115690	98344	17346	UK Biobank	https://docs.google.com/spreadsheets/d/1kvPoupSzsSFBNSztMzl04xMoSC3Kcx3CrjVf4yBmESU/edit?ts=5b5f17db#gid=227859291	PHESANT Transformation:4968_0|| CAT-SINGLE || reassignments: 5=0|6=1|7=0|8=0|-1=0 || Inc(>=10): 1(98344) || Inc(>=10): 0(17346) || CAT-SINGLE-BINARY || sample 17346/98344(115690) ||-Notes:ACE touchscreen question 11 12 13 14 15 16 17 18 Divide the sixth number to the right of twelve by three. Is the answer?. Part 4 of Fluid Intelligence test. Offered choice from 5, 6, 7, or 8.-Variable type:binary
Job coding: other general office clerical tasks including: office junior, office worker, photocopy/print room operator, office machinist	0.07501	0.276	0.2717	0.7858	1	0.01136	0.004963	0.9997	0.00621	-0.001822	0.004372	89866	3270	86596	UK Biobank	https://docs.google.com/spreadsheets/d/1kvPoupSzsSFBNSztMzl04xMoSC3Kcx3CrjVf4yBmESU/edit?ts=5b5f17db#gid=227859291	PHESANT Transformation:22601_0 || CAT-MUL-BINARY-VAR 92193312 || Indicator name x22599_0_0 || Remove indicator var NAs: 271328 || Remove indicator var <0: 0 || Removed 0 examples != 92193312 but with missing value (<0) || sample 86596/3270(89866) ||-Notes:Participants were asked to select a job group by navigating down a three-level tree. This field records the code they selected at the final level of the tree.-Variable type:binary
FI8 : chained arithmetic	0.03333	0.1228	0.2714	0.7861	1	0.1068	0.008154	1.001	0.007065	0.001957	0.00503	75692	49086	26606	UK Biobank	https://docs.google.com/spreadsheets/d/1kvPoupSzsSFBNSztMzl04xMoSC3Kcx3CrjVf4yBmESU/edit?ts=5b5f17db#gid=227859291	PHESANT Transformation:5012_0|| CAT-SINGLE || reassignments: 25=0|26=1|27=0|28=0|29=0|-1=0 || Inc(>=10): 1(49086) || Inc(>=10): 0(26606) || CAT-SINGLE-BINARY || sample 26606/49086(75692) ||-Notes:ACE touchscreen question If David is twenty-one and Owen is nineteen and Daniel is nine years younger than David, what is half their combined age?. Part 8 of Fluid Intelligence test. Offered choice from 25, 26, 27, 28 or 29.-Variable type:binary
Myeloid white cell count	-0.03264	0.1203	-0.2712	0.7862	1	0.1622	0.0169	0.9648	0.0193	0.003582	0.006381	173503			UK Biobank and INTERVAL	http://www.bloodcellgenetics.org/	Aggregate count of myeloid white cells
Diagnoses - main ICD10: I80 Phlebitis and thrombophlebitis	-0.05522	0.2038	-0.2709	0.7865	1	0.008577	0.001686	0.9971	0.008178	-0.002234	0.004805	361194	2289	358905	UK Biobank	https://docs.google.com/spreadsheets/d/1kvPoupSzsSFBNSztMzl04xMoSC3Kcx3CrjVf4yBmESU/edit?ts=5b5f17db#gid=227859291	PHESANT Transformation:NA-Notes:NA-Variable type:categorical-Phenotype ID:I80
Transport type for commuting to job workplace: Walk	-0.04562	0.1685	-0.2707	0.7866	1	0.01664	0.00266	0.9988	0.006077	-0.002009	0.004196	190832	30287	160545	UK Biobank	https://docs.google.com/spreadsheets/d/1kvPoupSzsSFBNSztMzl04xMoSC3Kcx3CrjVf4yBmESU/edit?ts=5b5f17db#gid=227859291	PHESANT Transformation:6143_0 || CAT-MUL-BINARY-VAR 2 || NO_NAN Remove NA participants 170220 || Removed 142 examples != 2 but with missing value (<0) || sample 160545/30287(190832) ||-Notes:ACE touchscreen question What types of transport do you use to get to and from work? (You can select more than one answer) The following checks were performed: If code -7 was selected, then no additional choices were allowed. If code -3 was selected, then no additional choices were allowed. If the participant activated the Help button they were shown the message: If you have more than one 'current job' then answer this question for your MAIN job only. If you use more than one form of transport then select all that apply ~F6143~ was collected from participants who indicated they were in paid employment or self-employed, as defined by their answers to ~F6142~ except those who indicated they always work from home, as defined by their answers to ~F6142~-Variable type:binary
Treatment/medication code: fluoxetine	-0.06859	0.2535	-0.2706	0.7867	1	0.004577	0.001229	1	0.005342	0.001745	0.004499	361141	4140	357001	UK Biobank	https://docs.google.com/spreadsheets/d/1kvPoupSzsSFBNSztMzl04xMoSC3Kcx3CrjVf4yBmESU/edit?ts=5b5f17db#gid=227859291	PHESANT Transformation:20003_0 || CAT-MUL-BINARY-VAR 1140879540 || Indicator name x137_0_0 || Remove indicator var NAs: 53 || Remove indicator var <0: 0 || Removed 0 examples != 1140879540 but with missing value (<0) || sample 357001/4140(361141) ||-Notes:Code for treatment Negative codes indicate free-text entry.-Variable type:binary
Neutrophill count	0.02568	0.09494	0.2705	0.7868	1	0.1356	0.01002	1.119	0.02447	0.004297	0.007036	349856			UK Biobank	https://docs.google.com/spreadsheets/d/1kvPoupSzsSFBNSztMzl04xMoSC3Kcx3CrjVf4yBmESU/edit?ts=5b5f17db#gid=227859291	PHESANT Transformation:30140_0|| CONTINUOUS MAIN || CONTINUOUS || ||-Notes:Result of Neutrophils Number assay, performed on blood sample, obtained from UK Biobank assessment centre visit. Neutrophils count is the proportion of ( neutrophils / 100 ) x white blood cell count.-Variable type:continuous_raw
Taking other prescription medications	0.02271	0.08402	0.2702	0.787	1	0.04626	0.002288	1.014	0.008291	-0.008977	0.0046	360027	168993	191034	UK Biobank	https://docs.google.com/spreadsheets/d/1kvPoupSzsSFBNSztMzl04xMoSC3Kcx3CrjVf4yBmESU/edit?ts=5b5f17db#gid=227859291	PHESANT Transformation:2492_0|| CAT-SINGLE || Inc(>=10): 1(168993) || Inc(>=10): 0(191034) || CAT-SINGLE-BINARY || sample 191034/168993(360027) ||-Notes:ACE touchscreen question Do you regularly take any other PRESCRIPTION medications? (Do not forget medications such as puffers or patches)-Variable type:binary
Tinnitus: No, never	-0.03773	0.1398	-0.2699	0.7873	1	0.05854	0.004651	1.004	0.006741	-0.004435	0.004865	117882	83615	34267	UK Biobank	https://docs.google.com/spreadsheets/d/1kvPoupSzsSFBNSztMzl04xMoSC3Kcx3CrjVf4yBmESU/edit?ts=5b5f17db#gid=227859291	PHESANT Transformation:4803_0 || CAT-SINGLE || CAT-SINGLE-BINARY-VAR: 0 || Inc(>=10): 0(83615) ||-Notes:ACE touchscreen question Do you get or have you had noises (such as ringing or buzzing) in your head or in one or both ears that lasts for more than five minutes at a time? ~F4803~ was collected from all participants except those who indicated they were completely deaf, as defined by their answers to ~F2247~-Variable type:binary
Workplace had a lot of cigarette smoke from other people smoking: Rarely/never	0.08196	0.3056	0.2682	0.7886	1	0.01083	0.004668	1.009	0.005899	-0.0009136	0.004459	90716	77294	13422	UK Biobank	https://docs.google.com/spreadsheets/d/1kvPoupSzsSFBNSztMzl04xMoSC3Kcx3CrjVf4yBmESU/edit?ts=5b5f17db#gid=227859291	PHESANT Transformation:22611_0 || CAT-MUL-BINARY-VAR 0 || NO_NAN Remove NA participants 270296 || Removed 182 examples != 0 but with missing value (<0) || sample 13422/77294(90716) ||-Notes:Participant asked Thinking about the place where you worked: Was there a lot of cigarette smoke from other people smoking? Participants were allowed to skip answering this question.-Variable type:binary
Bipolar Disorder	-0.02213	0.08277	-0.2674	0.7891	1	0.7624	0.03565	1.024	0.007664	0.004456	0.004748	51710	20352	31358	Psychiatric Genomics Consortium	https://www.med.unc.edu/pgc/results-and-downloads/
Granulocyte count	-0.03163	0.1186	-0.2667	0.7897	1	0.1587	0.01763	0.9608	0.01984	0.004675	0.006268	173484			UK Biobank and INTERVAL	http://www.bloodcellgenetics.org/	Aggregate count of granulocytes per unit volume of blood
Treatment/medication code: beconase 50micrograms nasal spray	0.115	0.433	0.2656	0.7905	1	0.002424	0.001236	1.005	0.006529	-0.0002497	0.005102	361141	2415	358726	UK Biobank	https://docs.google.com/spreadsheets/d/1kvPoupSzsSFBNSztMzl04xMoSC3Kcx3CrjVf4yBmESU/edit?ts=5b5f17db#gid=227859291	PHESANT Transformation:20003_0 || CAT-MUL-BINARY-VAR 1140876136 || Indicator name x137_0_0 || Remove indicator var NAs: 53 || Remove indicator var <0: 0 || Removed 0 examples != 1140876136 but with missing value (<0) || sample 358726/2415(361141) ||-Notes:Code for treatment Negative codes indicate free-text entry.-Variable type:binary
Easily tired during worst period of anxiety	0.06353	0.2394	0.2654	0.7907	1	0.04305	0.01222	1.006	0.005503	-0.002162	0.004254	34121	24544	9577	UK Biobank	https://docs.google.com/spreadsheets/d/1kvPoupSzsSFBNSztMzl04xMoSC3Kcx3CrjVf4yBmESU/edit?ts=5b5f17db#gid=227859291	PHESANT Transformation:20429_0|| CAT-SINGLE || Inc(>=10): 1(24544) || Inc(>=10): 0(9577) || CAT-SINGLE-BINARY || sample 9577/24544(34121) ||-Notes:Question asked: When you were worried or anxious, were you also: Easily tired? uestion was asked when ~F20425~ was Yes or ~F20420~ was at least 6 months.-Variable type:binary
Difficulty concentrating during worst period of anxiety	-0.1086	0.4097	-0.265	0.791	1	0.0282	0.01259	1.001	0.005998	-0.0002245	0.004862	34879	26400	8479	UK Biobank	https://docs.google.com/spreadsheets/d/1kvPoupSzsSFBNSztMzl04xMoSC3Kcx3CrjVf4yBmESU/edit?ts=5b5f17db#gid=227859291	PHESANT Transformation:20419_0|| CAT-SINGLE || Inc(>=10): 1(26400) || Inc(>=10): 0(8479) || CAT-SINGLE-BINARY || sample 8479/26400(34879) ||-Notes:Question asked: When you were worried or anxious, were you also: Having difficulty keeping your mind on what you were doing? Question was asked when ~F20425~ was Yes or ~F20420~ was at least 6 months.-Variable type:binary
Non-cancer illness code, self-reported: pneumonia	0.07227	0.2727	0.265	0.791	1	0.003208	0.001254	0.9994	0.006014	-0.005055	0.004599	361141	5182	355959	UK Biobank	https://docs.google.com/spreadsheets/d/1kvPoupSzsSFBNSztMzl04xMoSC3Kcx3CrjVf4yBmESU/edit?ts=5b5f17db#gid=227859291	PHESANT Transformation:20002_0 || CAT-MUL-BINARY-VAR 1398 || Indicator name x135_0_0 || Remove indicator var NAs: 53 || Remove indicator var <0: 0 || Removed 0 examples != 1398 but with missing value (<0) || sample 355959/5182(361141) ||-Notes:Code for non-cancer illness. If the participant was uncertain of the type of illness they had had, then they described it to the interviewer (a trained nurse) who attempted to place it within the coding tree. If the illness could not be located in the coding tree then the interviewer entered a free-text description of it. These free-text descriptions were subsequently examined by a doctor and, where possible, matched to entries in the coding tree. Free-text descriptions which could not be matched with very high probability have been marked as unclassifiable.-Variable type:binary
Monocyte Chemotactic Protein-1 (MCP1)	0.06678	0.2528	0.2642	0.7916	1	0.1608	0.07646	0.9925	0.008256	-0.001737	0.004691	8293			Young Finns Study (YFS)	http://www.computationalmedicine.fi/data	Genome-wide Association Study Identifies 27 Loci Influencing Concentrations of Circulating Cytokines and Growth Factors
Alcohol drinker status: Previous	-0.03813	0.1444	-0.2641	0.7917	1	0.01332	0.001486	1.006	0.006267	-0.003668	0.004261	360726	12564	348162	UK Biobank	https://docs.google.com/spreadsheets/d/1kvPoupSzsSFBNSztMzl04xMoSC3Kcx3CrjVf4yBmESU/edit?ts=5b5f17db#gid=227859291	PHESANT Transformation:20117_0 || CAT-SINGLE || CAT-SINGLE-BINARY-VAR: 1 || Inc(>=10): 1(12564) ||-Notes:-Variable type:binary
Diagnoses - main ICD10: R79 Other abnormal findings of blood chemistry	0.06593	0.2528	0.2608	0.7942	1	0.003825	0.001316	1.003	0.006776	-0.006353	0.004445	361194	2622	358572	UK Biobank	https://docs.google.com/spreadsheets/d/1kvPoupSzsSFBNSztMzl04xMoSC3Kcx3CrjVf4yBmESU/edit?ts=5b5f17db#gid=227859291	PHESANT Transformation:NA-Notes:NA-Variable type:categorical-Phenotype ID:R79
Job SOC coding: Primary and nursery education teaching professionals	0.0854	0.3274	0.2608	0.7942	1	0.01683	0.005376	0.9981	0.007012	0.005548	0.004968	91149	5625	85524	UK Biobank	https://docs.google.com/spreadsheets/d/1kvPoupSzsSFBNSztMzl04xMoSC3Kcx3CrjVf4yBmESU/edit?ts=5b5f17db#gid=227859291	PHESANT Transformation:22617_0 || CAT-MUL-BINARY-VAR 2315 || NO_NAN Remove NA participants 270045 || Removed 0 examples != 2315 but with missing value (<0) || sample 85524/5625(91149) ||-Notes:Each self-coded job group was mapped to a 4-digit SOC2003 coding. In some cases several self-coded job groups map to the same SOC2003 coding as the input interface was designed to help untrained users classify their job according to the criteria/paths that would seem most natural to them. It was not thought practical to ask participants to code their job to the more detailed levels of the SOC2003 coding.-Variable type:binary
Diagnoses - main ICD10: K60 Fissure and fistula of anal and rectal regions	0.0595	0.2297	0.259	0.7956	1	0.005471	0.001209	0.9914	0.006369	0.002433	0.004775	361194	2109	359085	UK Biobank	https://docs.google.com/spreadsheets/d/1kvPoupSzsSFBNSztMzl04xMoSC3Kcx3CrjVf4yBmESU/edit?ts=5b5f17db#gid=227859291	PHESANT Transformation:NA-Notes:NA-Variable type:categorical-Phenotype ID:K60
	-0.03788	0.1463	-0.2589	0.7957	1	0.0263	0.004285	1.027	0.01266	-0.001733	0.005221	361194	16531	344663	UK Biobank	https://docs.google.com/spreadsheets/d/1kvPoupSzsSFBNSztMzl04xMoSC3Kcx3CrjVf4yBmESU/edit?ts=5b5f17db#gid=227859291	PHESANT Transformation:NA-Notes:NA-Variable type:categorical-Phenotype ID:C_SKIN
Malignant neoplasm of skin	-0.03788	0.1463	-0.2589	0.7957	1	0.0263	0.004285	1.027	0.01266	-0.001733	0.005221	361194	16531	344663	UK Biobank	https://docs.google.com/spreadsheets/d/1kvPoupSzsSFBNSztMzl04xMoSC3Kcx3CrjVf4yBmESU/edit?ts=5b5f17db#gid=227859291	PHESANT Transformation:NA-Notes:NA-Variable type:categorical-Phenotype ID:C3_SKIN
Illnesses of siblings: None of the above (group 2)	-0.04717	0.1826	-0.2583	0.7962	1	0.009658	0.001822	0.997	0.007073	-0.003396	0.00465	284896	240056	44840	UK Biobank	https://docs.google.com/spreadsheets/d/1kvPoupSzsSFBNSztMzl04xMoSC3Kcx3CrjVf4yBmESU/edit?ts=5b5f17db#gid=227859291	PHESANT Transformation:20111_0 || CAT-MUL-BINARY-VAR 101 || NO_NAN Remove NA participants 52692 || Removed 23607 examples != 101 but with missing value (<0) || sample 44840/240056(284896) || SKIP_val:-21 < 0 || SKIP_val:-23 < 0 ||-Notes:This field contains the combined results of 2 ACE touchscreen questions, both asked Have any of your brothers or sisters suffered from any of the following diseases? (You can select more than one answer) for different sets of illnesses. For convenience, the illnesses were arbitrarily divided into two sets: Group 1 : Heart disease, Stroke, High blood pressure, Chronic bronchitis/emphysema, Alzheimer's disease/dementia, Diabetes. Group 2 : Parkinson's disease, Severe Depression, Lung cancer, Bowel cancer, Prostate cancer, Breast cancer. If any of codes -11, -13 or -17 were selected then no additional Group 1 choices were allowed. If any of codes -21, -23 or -27 were selected then no additional Group 2 choices were allowed. If the participant activated the Help button they were shown the message: Answer this question for blood relations only. Include any sisters or brothers who have died. If you are not sure if your sisters or brothers suffered from any of the listed illnesses please select Do not know. If more than one sister or brother has suffered from any of the listed illnesses, you only need to select the illness once. The information was collected from participants who indicated they were not adopted as a child, as defined by their answers to ~F1767~ and that they had at least one natural brother or sister, as defined by their answers to ~F1873~ and ~F1883~.-Variable type:binary
Non-cancer illness code, self-reported: hiatus hernia	0.0471	0.1825	0.258	0.7964	1	0.0086	0.001251	1.029	0.006345	-0.009032	0.004345	361141	8340	352801	UK Biobank	https://docs.google.com/spreadsheets/d/1kvPoupSzsSFBNSztMzl04xMoSC3Kcx3CrjVf4yBmESU/edit?ts=5b5f17db#gid=227859291	PHESANT Transformation:20002_0 || CAT-MUL-BINARY-VAR 1474 || Indicator name x135_0_0 || Remove indicator var NAs: 53 || Remove indicator var <0: 0 || Removed 0 examples != 1474 but with missing value (<0) || sample 352801/8340(361141) ||-Notes:Code for non-cancer illness. If the participant was uncertain of the type of illness they had had, then they described it to the interviewer (a trained nurse) who attempted to place it within the coding tree. If the illness could not be located in the coding tree then the interviewer entered a free-text description of it. These free-text descriptions were subsequently examined by a doctor and, where possible, matched to entries in the coding tree. Free-text descriptions which could not be matched with very high probability have been marked as unclassifiable.-Variable type:binary
Types of physical activity in last 4 weeks: Strenuous sports	-0.02912	0.1134	-0.2567	0.7974	1	0.02397	0.001638	1.014	0.006776	0.004953	0.004549	359263	37297	321966	UK Biobank	https://docs.google.com/spreadsheets/d/1kvPoupSzsSFBNSztMzl04xMoSC3Kcx3CrjVf4yBmESU/edit?ts=5b5f17db#gid=227859291	PHESANT Transformation:6164_0 || CAT-MUL-BINARY-VAR 3 || NO_NAN Remove NA participants 1592 || Removed 339 examples != 3 but with missing value (<0) || sample 321966/37297(359263) || SKIP_val:-3 < 0 ||-Notes:ACE touchscreen question In the last 4 weeks did you spend any time doing the following? (You can select more than one answer) The following checks were performed: If code -7 was selected, then no additional choices were allowed. If code -3 was selected, then no additional choices were allowed. If the participant activated the Help button they were shown the message: Strenuous sports include sports that make you sweat or breathe hard. Heavy DIY includes chopping wood, home or car maintenance, lifting heavy objects or using heavy tools.-Variable type:binary
Former alcohol drinker	0.05021	0.1969	0.2551	0.7987	1	0.1148	0.0182	0.9986	0.005787	-0.0026	0.004654	23745	12564	11181	UK Biobank	https://docs.google.com/spreadsheets/d/1kvPoupSzsSFBNSztMzl04xMoSC3Kcx3CrjVf4yBmESU/edit?ts=5b5f17db#gid=227859291	PHESANT Transformation:3731_0|| CAT-SINGLE || Inc(>=10): 1(12564) || Inc(>=10): 0(11181) || CAT-SINGLE-BINARY || sample 11181/12564(23745) ||-Notes:ACE touchscreen question Did you previously drink alcohol? ~F3731~ was collected from participants who indicated they never drink alcohol, as defined by their answers to ~F1558~-Variable type:binary
Diagnoses - main ICD10: L72 Follicular cysts of skin and subcutaneous tissue	-0.06172	0.2432	-0.2538	0.7997	1	0.004901	0.001795	1.008	0.00726	0.003688	0.004871	361194	6644	354550	UK Biobank	https://docs.google.com/spreadsheets/d/1kvPoupSzsSFBNSztMzl04xMoSC3Kcx3CrjVf4yBmESU/edit?ts=5b5f17db#gid=227859291	PHESANT Transformation:NA-Notes:NA-Variable type:categorical-Phenotype ID:L72
Underlying (primary) cause of death: ICD10: C45.9 Mesothelioma, unspecified	-0.06926	0.2774	-0.2497	0.8028	1	0.1465	0.05462	0.9877	0.008558	0.001336	0.005553	9092	109	8983	UK Biobank	https://docs.google.com/spreadsheets/d/1kvPoupSzsSFBNSztMzl04xMoSC3Kcx3CrjVf4yBmESU/edit?ts=5b5f17db#gid=227859291	PHESANT Transformation:40001_0 || CAT-SINGLE || CAT-SINGLE-BINARY-VAR: C459 || Inc(>=10): C459(109) ||-Notes:Underlying/primary cause of death reported for participant. Note that this may not match the text value in ~F40010~ due to transcription errors at source. Acquired from central registry.-Variable type:binary
Thoughts of death during worst depression	-0.06352	0.2548	-0.2493	0.8031	1	0.02179	0.00706	1.005	0.006431	0.004583	0.00459	62648	32630	30018	UK Biobank	https://docs.google.com/spreadsheets/d/1kvPoupSzsSFBNSztMzl04xMoSC3Kcx3CrjVf4yBmESU/edit?ts=5b5f17db#gid=227859291	PHESANT Transformation:20437_0|| CAT-SINGLE || Inc(>=10): 1(32630) || Inc(>=10): 0(30018) || CAT-SINGLE-BINARY || sample 30018/32630(62648) ||-Notes:Question asked: Did you think a lot about death - either your own, someone else's or death in general? Question was asked when ~F20446~ was Yes or ~F20441~ was Yes.-Variable type:binary
Suggestive for eosinophilic asthma	0.05303	0.2134	0.2485	0.8037	1	0.006314	0.00153	1.009	0.007003	-0.0008794	0.004344	361194	2302	358892	UK Biobank	https://docs.google.com/spreadsheets/d/1kvPoupSzsSFBNSztMzl04xMoSC3Kcx3CrjVf4yBmESU/edit?ts=5b5f17db#gid=227859291	PHESANT Transformation:NA-Notes:NA-Variable type:categorical-Phenotype ID:ASTHMA_EOSINOPHIL_SUGG
Breathing problems improved/stopped away from workplace or on holiday: Yes	-0.09311	0.3781	-0.2462	0.8055	1	0.01563	0.005491	1.001	0.005967	0.006105	0.005536	91149	2688	88461	UK Biobank	https://docs.google.com/spreadsheets/d/1kvPoupSzsSFBNSztMzl04xMoSC3Kcx3CrjVf4yBmESU/edit?ts=5b5f17db#gid=227859291	PHESANT Transformation:22618_0 || CAT-MUL-BINARY-VAR 1 || Indicator name x22616_0_0 || Remove indicator var NAs: 270045 || Remove indicator var <0: 0 || Removed 0 examples != 1 but with missing value (<0) || sample 88461/2688(91149) ||-Notes:Participants who indicated they had breathing problems during a job were asked: Did these problems improve or stop when you were away from the workplace or on holiday? Question only asked if participant has value Yes in ~F22616~-Variable type:binary
Ever had known person concerned about, or recommend reduction of, alcohol consumption: No	0.04376	0.1777	0.2462	0.8055	1	0.02683	0.004352	1.009	0.006494	-0.004233	0.004481	117880	107474	10406	UK Biobank	https://docs.google.com/spreadsheets/d/1kvPoupSzsSFBNSztMzl04xMoSC3Kcx3CrjVf4yBmESU/edit?ts=5b5f17db#gid=227859291	PHESANT Transformation:20405_0 || CAT-SINGLE || CAT-SINGLE-BINARY-VAR: 0 || Inc(>=10): 0(107474) ||-Notes:Question asked: Has a relative or friend or a doctor or another health worker been concerned about your drinking or suggested you cut down?-Variable type:binary
Illnesses of siblings: Prostate cancer	0.08561	0.3502	0.2444	0.8069	1	0.003656	0.001689	0.9912	0.006278	9.562e-05	0.00467	279171	4518	274653	UK Biobank	https://docs.google.com/spreadsheets/d/1kvPoupSzsSFBNSztMzl04xMoSC3Kcx3CrjVf4yBmESU/edit?ts=5b5f17db#gid=227859291	PHESANT Transformation:20111_0 || CAT-MUL-BINARY-VAR 13 || NO_NAN Remove NA participants 52692 || Removed 29333 examples != 13 but with missing value (<0) || sample 274653/4518(279171) ||-Notes:This field contains the combined results of 2 ACE touchscreen questions, both asked Have any of your brothers or sisters suffered from any of the following diseases? (You can select more than one answer) for different sets of illnesses. For convenience, the illnesses were arbitrarily divided into two sets: Group 1 : Heart disease, Stroke, High blood pressure, Chronic bronchitis/emphysema, Alzheimer's disease/dementia, Diabetes. Group 2 : Parkinson's disease, Severe Depression, Lung cancer, Bowel cancer, Prostate cancer, Breast cancer. If any of codes -11, -13 or -17 were selected then no additional Group 1 choices were allowed. If any of codes -21, -23 or -27 were selected then no additional Group 2 choices were allowed. If the participant activated the Help button they were shown the message: Answer this question for blood relations only. Include any sisters or brothers who have died. If you are not sure if your sisters or brothers suffered from any of the listed illnesses please select Do not know. If more than one sister or brother has suffered from any of the listed illnesses, you only need to select the illness once. The information was collected from participants who indicated they were not adopted as a child, as defined by their answers to ~F1767~ and that they had at least one natural brother or sister, as defined by their answers to ~F1873~ and ~F1883~.-Variable type:binary
Noninfectious colitis NAS	-0.04639	0.1915	-0.2422	0.8086	1	0.005885	0.001177	0.9955	0.005485	-0.0008925	0.004321	361194	8945	352249	UK Biobank	https://docs.google.com/spreadsheets/d/1kvPoupSzsSFBNSztMzl04xMoSC3Kcx3CrjVf4yBmESU/edit?ts=5b5f17db#gid=227859291	PHESANT Transformation:NA-Notes:NA-Variable type:categorical-Phenotype ID:COLITNONINFNAS
Hallux valgus (acquired)	-0.03576	0.1478	-0.242	0.8088	1	0.01231	0.001487	1.007	0.007326	-0.002079	0.004329	361194	5370	355824	UK Biobank	https://docs.google.com/spreadsheets/d/1kvPoupSzsSFBNSztMzl04xMoSC3Kcx3CrjVf4yBmESU/edit?ts=5b5f17db#gid=227859291	PHESANT Transformation:NA-Notes:NA-Variable type:categorical-Phenotype ID:M13_HALLUXVALGUS
Non-cancer illness code, self-reported: peripheral vascular disease	-0.05818	0.2423	-0.2401	0.8103	1	0.003532	0.001444	0.9834	0.007746	-7.321e-05	0.004153	361141	664	360477	UK Biobank	https://docs.google.com/spreadsheets/d/1kvPoupSzsSFBNSztMzl04xMoSC3Kcx3CrjVf4yBmESU/edit?ts=5b5f17db#gid=227859291	PHESANT Transformation:20002_0 || CAT-MUL-BINARY-VAR 1067 || Indicator name x135_0_0 || Remove indicator var NAs: 53 || Remove indicator var <0: 0 || Removed 0 examples != 1067 but with missing value (<0) || sample 360477/664(361141) ||-Notes:Code for non-cancer illness. If the participant was uncertain of the type of illness they had had, then they described it to the interviewer (a trained nurse) who attempted to place it within the coding tree. If the illness could not be located in the coding tree then the interviewer entered a free-text description of it. These free-text descriptions were subsequently examined by a doctor and, where possible, matched to entries in the coding tree. Free-text descriptions which could not be matched with very high probability have been marked as unclassifiable.-Variable type:binary
Diagnoses - main ICD10: R14 Flatulence and related conditions	-0.06523	0.2721	-0.2397	0.8106	1	0.004685	0.001257	0.9789	0.007169	0.00262	0.005149	361194	331	360863	UK Biobank	https://docs.google.com/spreadsheets/d/1kvPoupSzsSFBNSztMzl04xMoSC3Kcx3CrjVf4yBmESU/edit?ts=5b5f17db#gid=227859291	PHESANT Transformation:NA-Notes:NA-Variable type:categorical-Phenotype ID:R14
Total protein	-0.02697	0.1134	-0.2378	0.8121	1	0.1264	0.008249	1.321	0.04005	-0.005798	0.008058	366758	366758		UK Biobank (EUR)	https://pan-ukb-us-east-1.s3.amazonaws.com/sumstats_flat_files/biomarkers-30860-both_sexes-irnt.tsv.bgz	EUR: biomarkers : 30860 : Biological samples > Assay results > Blood assays > Blood biochemistry
is_female, based on inferred genetic sex	-0.04883	0.2061	-0.2369	0.8128	1	0.01136	0.001466	1.011	0.006948	0.003075	0.005076	361194	194174	167020	UK Biobank	https://docs.google.com/spreadsheets/d/1kvPoupSzsSFBNSztMzl04xMoSC3Kcx3CrjVf4yBmESU/edit?ts=5b5f17db#gid=227859291	PHESANT Transformation:NA-Notes:NA-Variable type:categorical-Phenotype ID:is_female
Cereal type: Muesli	0.02245	0.09489	0.2366	0.8129	1	0.05005	0.002447	1.025	0.007456	0.004947	0.00507	299898	61523	238375	UK Biobank	https://docs.google.com/spreadsheets/d/1kvPoupSzsSFBNSztMzl04xMoSC3Kcx3CrjVf4yBmESU/edit?ts=5b5f17db#gid=227859291	PHESANT Transformation:1468_0 || CAT-SINGLE || CAT-SINGLE-BINARY-VAR: 4 || Inc(>=10): 4(61523) ||-Notes:ACE touchscreen question What type of cereal do you mainly eat? If the participant activated the Help button they were shown the message: If you eat more than one type of cereal, please select the one that you eat the most. If you are unsure, select Do not know. ~F1468~ was collected from all participants except those who indicated that they do not eat cereal or less than one bowl of cereal each week, as defined by their answers to ~F1458~-Variable type:binary
Workplace very hot: Often	0.04604	0.1958	0.2352	0.8141	1	0.02725	0.005236	0.9977	0.00654	-0.002856	0.004504	90165	10169	79996	UK Biobank	https://docs.google.com/spreadsheets/d/1kvPoupSzsSFBNSztMzl04xMoSC3Kcx3CrjVf4yBmESU/edit?ts=5b5f17db#gid=227859291	PHESANT Transformation:22608_0 || CAT-MUL-BINARY-VAR 2 || NO_NAN Remove NA participants 270293 || Removed 737 examples != 2 but with missing value (<0) || sample 79996/10169(90165) || SKIP_val:-121 < 0 ||-Notes:Participant asked Thinking about the place where you worked: Was it very hot? Participants were allowed to skip answering this question.-Variable type:binary
Neutrophill percentage	0.02194	0.09335	0.2351	0.8142	1	0.1297	0.01125	1.103	0.02824	0.005361	0.006379	349861			UK Biobank	https://docs.google.com/spreadsheets/d/1kvPoupSzsSFBNSztMzl04xMoSC3Kcx3CrjVf4yBmESU/edit?ts=5b5f17db#gid=227859291	PHESANT Transformation:30200_0|| CONTINUOUS MAIN || CONTINUOUS || ||-Notes:Result of Neutrophils Percentage assay, performed on blood sample, obtained from UK Biobank assessment centre visit. Neutrophils (Percentage) is calculated as the proportion of neutrophils in the leukocytes.-Variable type:continuous_raw
Job SOC coding: Medical practitioners	0.0488	0.2087	0.2339	0.8151	1	0.02823	0.005315	0.9958	0.006215	-0.004931	0.004714	91149	1500	89649	UK Biobank	https://docs.google.com/spreadsheets/d/1kvPoupSzsSFBNSztMzl04xMoSC3Kcx3CrjVf4yBmESU/edit?ts=5b5f17db#gid=227859291	PHESANT Transformation:22617_0 || CAT-MUL-BINARY-VAR 2211 || NO_NAN Remove NA participants 270045 || Removed 0 examples != 2211 but with missing value (<0) || sample 89649/1500(91149) ||-Notes:Each self-coded job group was mapped to a 4-digit SOC2003 coding. In some cases several self-coded job groups map to the same SOC2003 coding as the input interface was designed to help untrained users classify their job according to the criteria/paths that would seem most natural to them. It was not thought practical to ask participants to code their job to the more detailed levels of the SOC2003 coding.-Variable type:binary
Pallidum volume	-0.05075	0.2174	-0.2334	0.8154	1	0.1481	0.03997	0.9805	0.006584	0.003683	0.004617	30722			ENIGMA	http://enigma.ini.usc.edu/	GWAS of subcortical volumes (ENIGMA2)
Total sugars	0.04811	0.2066	0.2329	0.8158	1	0.04742	0.009064	1.002	0.006316	-0.0101	0.004127	51453			UK Biobank	https://docs.google.com/spreadsheets/d/1kvPoupSzsSFBNSztMzl04xMoSC3Kcx3CrjVf4yBmESU/edit?ts=5b5f17db#gid=227859291	PHESANT Transformation:100008_0|| CONTINUOUS MAIN || CONTINUOUS || ||-Notes:Total sugars. Estimated intake, based on food and beverage consumption yesterday, excluding any supplements.-Variable type:continuous_raw
Workplace very hot: Rarely/never	0.04662	0.2003	0.2328	0.8159	1	0.0309	0.006041	1.009	0.006823	0.001433	0.004606	90644	68705	21939	UK Biobank	https://docs.google.com/spreadsheets/d/1kvPoupSzsSFBNSztMzl04xMoSC3Kcx3CrjVf4yBmESU/edit?ts=5b5f17db#gid=227859291	PHESANT Transformation:22608_0 || CAT-MUL-BINARY-VAR 0 || NO_NAN Remove NA participants 270293 || Removed 257 examples != 0 but with missing value (<0) || sample 21939/68705(90644) ||-Notes:Participant asked Thinking about the place where you worked: Was it very hot? Participants were allowed to skip answering this question.-Variable type:binary
Job coding: primary /junior school teacher or teaching professional, nursery school teacher (including head teacher)	0.07708	0.3317	0.2324	0.8163	1	0.01757	0.005563	0.9966	0.007074	0.0051	0.005061	89866	5555	84311	UK Biobank	https://docs.google.com/spreadsheets/d/1kvPoupSzsSFBNSztMzl04xMoSC3Kcx3CrjVf4yBmESU/edit?ts=5b5f17db#gid=227859291	PHESANT Transformation:22601_0 || CAT-MUL-BINARY-VAR 23153402 || Indicator name x22599_0_0 || Remove indicator var NAs: 271328 || Remove indicator var <0: 0 || Removed 0 examples != 23153402 but with missing value (<0) || sample 84311/5555(89866) ||-Notes:Participants were asked to select a job group by navigating down a three-level tree. This field records the code they selected at the final level of the tree.-Variable type:binary
Other gastritis (incl. Duodenitis)	-0.04004	0.1738	-0.2304	0.8178	1	0.008282	0.001385	1.003	0.006328	-0.00628	0.004314	361194	10518	350676	UK Biobank	https://docs.google.com/spreadsheets/d/1kvPoupSzsSFBNSztMzl04xMoSC3Kcx3CrjVf4yBmESU/edit?ts=5b5f17db#gid=227859291	PHESANT Transformation:NA-Notes:NA-Variable type:categorical-Phenotype ID:K11_OTHGASTR
Particulate matter air pollution 2.5-10um; 2010	0.1353	0.5885	0.2299	0.8182	1	0.0007782	0.001289	1.004	0.005628	-0.0005175	0.004466	329886			UK Biobank	https://docs.google.com/spreadsheets/d/1kvPoupSzsSFBNSztMzl04xMoSC3Kcx3CrjVf4yBmESU/edit?ts=5b5f17db#gid=227859291	PHESANT Transformation:24008_0|| CONTINUOUS MAIN || CONTINUOUS || ||-Notes:PM coarse (particulate matter betweem 2.5 and 10 micrometres); Land Use Regression (LUR) estimate for annual average 2010.-Variable type:continuous_raw
Diagnoses - main ICD10: R31 Unspecified haematuria	0.04514	0.198	0.2279	0.8197	1	0.006044	0.001345	1.006	0.00618	-0.0006821	0.004657	361194	11283	349911	UK Biobank	https://docs.google.com/spreadsheets/d/1kvPoupSzsSFBNSztMzl04xMoSC3Kcx3CrjVf4yBmESU/edit?ts=5b5f17db#gid=227859291	PHESANT Transformation:NA-Notes:NA-Variable type:categorical-Phenotype ID:R31
Diagnoses - main ICD10: C61 Malignant neoplasm of prostate	0.04974	0.22	0.226	0.8212	1	0.007865	0.001542	1.021	0.008257	0.006528	0.004826	361194	4342	356852	UK Biobank	https://docs.google.com/spreadsheets/d/1kvPoupSzsSFBNSztMzl04xMoSC3Kcx3CrjVf4yBmESU/edit?ts=5b5f17db#gid=227859291	PHESANT Transformation:NA-Notes:NA-Variable type:categorical-Phenotype ID:C61
Diagnoses - main ICD10: M20 Acquired deformities of fingers and toes	-0.0327	0.1448	-0.2258	0.8213	1	0.01427	0.001416	0.9945	0.006737	-0.005738	0.004483	361194	7773	353421	UK Biobank	https://docs.google.com/spreadsheets/d/1kvPoupSzsSFBNSztMzl04xMoSC3Kcx3CrjVf4yBmESU/edit?ts=5b5f17db#gid=227859291	PHESANT Transformation:NA-Notes:NA-Variable type:categorical-Phenotype ID:M20
Calcium	-0.05377	0.2388	-0.2252	0.8218	1	0.03077	0.01011	0.9973	0.006627	-0.002897	0.004169	51453			UK Biobank	https://docs.google.com/spreadsheets/d/1kvPoupSzsSFBNSztMzl04xMoSC3Kcx3CrjVf4yBmESU/edit?ts=5b5f17db#gid=227859291	PHESANT Transformation:100024_0|| CONTINUOUS MAIN || CONTINUOUS || ||-Notes:Calcium. Estimated intake, based on food and beverage consumption yesterday, excluding any supplements.-Variable type:continuous_raw
Treatment/medication code: Free-text entry, unable to be coded	0.08498	0.3788	0.2244	0.8225	1	0.002935	0.00127	1.003	0.006065	-0.00378	0.004914	361141	12249	348892	UK Biobank	https://docs.google.com/spreadsheets/d/1kvPoupSzsSFBNSztMzl04xMoSC3Kcx3CrjVf4yBmESU/edit?ts=5b5f17db#gid=227859291	PHESANT Transformation:20003_0 || CAT-MUL-BINARY-VAR 99999 || Indicator name x137_0_0 || Remove indicator var NAs: 53 || Remove indicator var <0: 0 || Removed 0 examples != 99999 but with missing value (<0) || sample 348892/12249(361141) ||-Notes:Code for treatment Negative codes indicate free-text entry.-Variable type:binary
	0.09006	0.4054	0.2222	0.8242	1	0.003973	0.00142	0.9861	0.007379	-0.004941	0.005812	361194	509	360685	UK Biobank	https://docs.google.com/spreadsheets/d/1kvPoupSzsSFBNSztMzl04xMoSC3Kcx3CrjVf4yBmESU/edit?ts=5b5f17db#gid=227859291	PHESANT Transformation:NA-Notes:NA-Variable type:categorical-Phenotype ID:ASTHMA_OPPORTUNIST_INFECTIONS
Other specific joint derangements/joint disorders	0.05852	0.2647	0.2211	0.825	1	0.004447	0.001345	1.013	0.006171	-0.003522	0.00454	361194	7943	353251	UK Biobank	https://docs.google.com/spreadsheets/d/1kvPoupSzsSFBNSztMzl04xMoSC3Kcx3CrjVf4yBmESU/edit?ts=5b5f17db#gid=227859291	PHESANT Transformation:NA-Notes:NA-Variable type:categorical-Phenotype ID:M13_JOINTOTH
Professional informed about anxiety	-0.05231	0.2372	-0.2205	0.8254	1	0.04166	0.01168	0.9959	0.006206	0.007533	0.004541	36366	22238	14128	UK Biobank	https://docs.google.com/spreadsheets/d/1kvPoupSzsSFBNSztMzl04xMoSC3Kcx3CrjVf4yBmESU/edit?ts=5b5f17db#gid=227859291	PHESANT Transformation:20428_0|| CAT-SINGLE || Inc(>=10): 1(22238) || Inc(>=10): 0(14128) || CAT-SINGLE-BINARY || sample 14128/22238(36366) ||-Notes:Question asked: Did you ever tell a professional about these problems (medical doctor, psychologist, social worker, counsellor, nurse, clergy, or other helping professional)? Question was asked when ~F20425~ was Yes or ~F20420~ was at least 6 months.-Variable type:binary
Ease of skin tanning	0.02442	0.1114	0.2193	0.8264	1	0.123	0.03674	1.101	0.1109	-0.001856	0.006954	353697			UK Biobank	https://docs.google.com/spreadsheets/d/1kvPoupSzsSFBNSztMzl04xMoSC3Kcx3CrjVf4yBmESU/edit?ts=5b5f17db#gid=227859291	PHESANT Transformation:1727_0|| CAT-SINGLE || Inc(>=10): 3(76520) || Inc(>=10): 4(63175) || Inc(>=10): 2(142944) || Inc(>=10): 1(71058) || ordered || CAT-ORD || order: 1|2|3|4 || num categories: 4 ||-Notes:ACE touchscreen question What would happen to your skin if it was repeatedly exposed to bright sunlight without any protection?-Variable type:ordinal-Phenotype ID:1727
Entropion and trichiasis of eyelid	-0.06818	0.3117	-0.2187	0.8269	1	0.003319	0.001193	0.9952	0.006204	-0.0005523	0.005409	361194	552	360642	UK Biobank	https://docs.google.com/spreadsheets/d/1kvPoupSzsSFBNSztMzl04xMoSC3Kcx3CrjVf4yBmESU/edit?ts=5b5f17db#gid=227859291	PHESANT Transformation:NA-Notes:NA-Variable type:categorical-Phenotype ID:H7_ENTROPION
Non-cancer illness code, self-reported: chronic obstructive airways disease/copd	0.05109	0.2344	0.218	0.8275	1	0.005463	0.001429	0.9921	0.007205	-0.005691	0.004247	361141	1285	359856	UK Biobank	https://docs.google.com/spreadsheets/d/1kvPoupSzsSFBNSztMzl04xMoSC3Kcx3CrjVf4yBmESU/edit?ts=5b5f17db#gid=227859291	PHESANT Transformation:20002_0 || CAT-MUL-BINARY-VAR 1112 || Indicator name x135_0_0 || Remove indicator var NAs: 53 || Remove indicator var <0: 0 || Removed 0 examples != 1112 but with missing value (<0) || sample 359856/1285(361141) ||-Notes:Code for non-cancer illness. If the participant was uncertain of the type of illness they had had, then they described it to the interviewer (a trained nurse) who attempted to place it within the coding tree. If the illness could not be located in the coding tree then the interviewer entered a free-text description of it. These free-text descriptions were subsequently examined by a doctor and, where possible, matched to entries in the coding tree. Free-text descriptions which could not be matched with very high probability have been marked as unclassifiable.-Variable type:binary
Potassium	0.05548	0.2551	0.2175	0.8278	1	0.03587	0.009759	1.006	0.006805	-0.008161	0.004373	51453			UK Biobank	https://docs.google.com/spreadsheets/d/1kvPoupSzsSFBNSztMzl04xMoSC3Kcx3CrjVf4yBmESU/edit?ts=5b5f17db#gid=227859291	PHESANT Transformation:100016_0|| CONTINUOUS MAIN || CONTINUOUS || ||-Notes:Potassium. Estimated intake, based on food and beverage consumption yesterday, excluding any supplements.-Variable type:continuous_raw
Standing height	-0.01404	0.06469	-0.2171	0.8281	1	0.4699	0.02309	1.254	0.05731	-0.001375	0.007874	360388			UK Biobank	https://docs.google.com/spreadsheets/d/1kvPoupSzsSFBNSztMzl04xMoSC3Kcx3CrjVf4yBmESU/edit?ts=5b5f17db#gid=227859291	PHESANT Transformation:50_0|| CONTINUOUS MAIN || CONTINUOUS || ||-Notes:Standing height was measured using a Seca 202 device-Variable type:continuous_raw
Forced vital capacity (FVC), Best measure	0.0167	0.0771	0.2166	0.8285	1	0.2324	0.009866	1.093	0.01847	-0.002572	0.007313	272338			UK Biobank	https://docs.google.com/spreadsheets/d/1kvPoupSzsSFBNSztMzl04xMoSC3Kcx3CrjVf4yBmESU/edit?ts=5b5f17db#gid=227859291	PHESANT Transformation:20151_0|| CONTINUOUS MAIN || CONTINUOUS || ||-Notes:Highest measure from the array of values for Forced Vital Capacity (FVC) (~F3062~), which was acceptable according to corresponding acceptability field (~F3061~). A blow was deemed acceptable if recorded as 0 (no problems) or 32 (0x20 - USER_ACCEPTED). This derived data field has come from Professor Martin Tobin at the University of Leicester.-Variable type:continuous_raw
Mineral and other dietary supplements: None of the above	-0.03097	0.1432	-0.2162	0.8288	1	0.03007	0.001918	1.01	0.006747	-0.002271	0.005495	360016	204810	155206	UK Biobank	https://docs.google.com/spreadsheets/d/1kvPoupSzsSFBNSztMzl04xMoSC3Kcx3CrjVf4yBmESU/edit?ts=5b5f17db#gid=227859291	PHESANT Transformation:6179_0 || CAT-MUL-BINARY-VAR 100 || NO_NAN Remove NA participants 514 || Removed 664 examples != 100 but with missing value (<0) || sample 155206/204810(360016) ||-Notes:ACE touchscreen question Do you regularly take any of the following? (You can select more than one answer) The following checks were performed: If code -7 was selected, then no additional choices were allowed. If code -3 was selected, then no additional choices were allowed.-Variable type:binary
Hypertensive diseases	0.06429	0.2993	0.2148	0.8299	1	0.003959	0.001306	0.9906	0.005559	0.0008343	0.005035	361194	1313	359881	UK Biobank	https://docs.google.com/spreadsheets/d/1kvPoupSzsSFBNSztMzl04xMoSC3Kcx3CrjVf4yBmESU/edit?ts=5b5f17db#gid=227859291	PHESANT Transformation:NA-Notes:NA-Variable type:categorical-Phenotype ID:I9_HYPERTENSION
Diagnoses - main ICD10: S52 Fracture of forearm	-0.05911	0.2766	-0.2137	0.8308	1	0.007352	0.001539	1.004	0.005836	0.0008216	0.005286	361194	5080	356114	UK Biobank	https://docs.google.com/spreadsheets/d/1kvPoupSzsSFBNSztMzl04xMoSC3Kcx3CrjVf4yBmESU/edit?ts=5b5f17db#gid=227859291	PHESANT Transformation:NA-Notes:NA-Variable type:categorical-Phenotype ID:S52
Eye problems/disorders: Diabetes related eye disease	0.04167	0.1952	0.2135	0.831	1	0.01913	0.003826	1.011	0.005976	-0.00127	0.004704	117890	2249	115641	UK Biobank	https://docs.google.com/spreadsheets/d/1kvPoupSzsSFBNSztMzl04xMoSC3Kcx3CrjVf4yBmESU/edit?ts=5b5f17db#gid=227859291	PHESANT Transformation:6148_0 || CAT-MUL-BINARY-VAR 1 || NO_NAN Remove NA participants 240412 || Removed 2892 examples != 1 but with missing value (<0) || sample 115641/2249(117890) ||-Notes:ACE touchscreen question Has a doctor told you that you have any of the following problems with your eyes? (You can select more than one answer) The following checks were performed: If code -7 was selected, then no additional choices were allowed. If code -3 was selected, then no additional choices were allowed. If code -1 was selected, then no additional choices were allowed. If the participant activated the Help button they were shown the message: If you are not sure if you have had any of the listed eye problems enter Do not know.-Variable type:binary
Been in serious accident believed to be life-threatening	0.04748	0.2229	0.213	0.8314	1	0.01605	0.003976	1.014	0.006593	0.001529	0.004694	117922	11325	106597	UK Biobank	https://docs.google.com/spreadsheets/d/1kvPoupSzsSFBNSztMzl04xMoSC3Kcx3CrjVf4yBmESU/edit?ts=5b5f17db#gid=227859291	PHESANT Transformation:20526_0|| CAT-SINGLE || reassignments: 2=1 || Inc(>=10): 0(106597) || Inc(>=10): 1(11325) || CAT-SINGLE-BINARY || sample 106597/11325(117922) ||-Notes:Question asked: In your life, have you...? Been in a serious accident that you believed to be life-threatening at the time-Variable type:binary
Treatment/medication code: aspirin	-0.03071	0.1446	-0.2124	0.8318	1	0.02196	0.001759	1.013	0.006532	-0.00201	0.00482	361141	48081	313060	UK Biobank	https://docs.google.com/spreadsheets/d/1kvPoupSzsSFBNSztMzl04xMoSC3Kcx3CrjVf4yBmESU/edit?ts=5b5f17db#gid=227859291	PHESANT Transformation:20003_0 || CAT-MUL-BINARY-VAR 1140868226 || Indicator name x137_0_0 || Remove indicator var NAs: 53 || Remove indicator var <0: 0 || Removed 0 examples != 1140868226 but with missing value (<0) || sample 313060/48081(361141) ||-Notes:Code for treatment Negative codes indicate free-text entry.-Variable type:binary
Type of special diet followed: Other	-0.06923	0.3275	-0.2114	0.8326	1	0.01716	0.008956	0.9942	0.006409	-0.001366	0.004098	51427	1755	49672	UK Biobank	https://docs.google.com/spreadsheets/d/1kvPoupSzsSFBNSztMzl04xMoSC3Kcx3CrjVf4yBmESU/edit?ts=5b5f17db#gid=227859291	PHESANT Transformation:20086_0 || CAT-MUL-BINARY-VAR 13 || Indicator name x20082_0_0 || Remove indicator var NAs: 309767 || Remove indicator var <0: 0 || Removed 0 examples != 13 but with missing value (<0) || sample 49672/1755(51427) ||-Notes:This field indicates whether the participant routinely follows a special diet. The data is an amalgamation of 4 individual Yes/No answers. Some of the self-entered data regarding special diets is inconsistent with the actual food intake reported on the same occasion by participants. For instance, around a tenth of people indicating they followed a vegan diet also answered that they had eaten meat the prevous day.-Variable type:binary
Retinal detachment with retinal break	0.05542	0.2627	0.211	0.8329	1	0.004246	0.001167	0.9997	0.005383	-0.0009376	0.004246	361194	1198	359996	UK Biobank	https://docs.google.com/spreadsheets/d/1kvPoupSzsSFBNSztMzl04xMoSC3Kcx3CrjVf4yBmESU/edit?ts=5b5f17db#gid=227859291	PHESANT Transformation:NA-Notes:NA-Variable type:categorical-Phenotype ID:H7_RETINALDETACHBREAK
Mean platelet (thrombocyte) volume	-0.01437	0.0683	-0.2104	0.8333	1	0.2702	0.03119	1.278	0.07592	-0.0009757	0.006831	350470			UK Biobank	https://docs.google.com/spreadsheets/d/1kvPoupSzsSFBNSztMzl04xMoSC3Kcx3CrjVf4yBmESU/edit?ts=5b5f17db#gid=227859291	PHESANT Transformation:30100_0|| CONTINUOUS MAIN || CONTINUOUS || ||-Notes:Result of Mean Platelet Volume assay, performed on blood sample, obtained from UK Biobank assessment centre visit. Mean Platelet Volume is the average volume of individual platelets derived from the platelet histogram.-Variable type:continuous_raw
Ankle spacing width (left)	0.01748	0.08347	0.2094	0.8341	1	0.2951	0.01586	1.047	0.01364	-0.004949	0.005909	114630			UK Biobank	https://docs.google.com/spreadsheets/d/1kvPoupSzsSFBNSztMzl04xMoSC3Kcx3CrjVf4yBmESU/edit?ts=5b5f17db#gid=227859291	PHESANT Transformation:4100_0|| CONTINUOUS MAIN || CONTINUOUS || ||-Notes:Left ankle width as indicated by the spacing between measurement transducer pads on heel-Variable type:continuous_raw
Hair colour (natural, before greying): Black	-0.0287	0.1379	-0.2081	0.8352	1	0.04239	0.01069	1.1	0.06487	0.006022	0.006458	360270	15809	344461	UK Biobank	https://docs.google.com/spreadsheets/d/1kvPoupSzsSFBNSztMzl04xMoSC3Kcx3CrjVf4yBmESU/edit?ts=5b5f17db#gid=227859291	PHESANT Transformation:1747_0 || CAT-SINGLE || CAT-SINGLE-BINARY-VAR: 5 || Inc(>=10): 5(15809) ||-Notes:ACE touchscreen question What best describes your natural hair colour? (If your hair colour is grey, the colour before you went grey) If the participant activated the Help button they were shown the message: If you are unsure, please select the colour closest to your natural adult hair colour or select Do not know.-Variable type:binary
Loneliness, isolation	0.0228	0.1097	0.2077	0.8354	1	0.03703	0.002143	1.016	0.007417	0.0007576	0.004758	355583	63508	292075	UK Biobank	https://docs.google.com/spreadsheets/d/1kvPoupSzsSFBNSztMzl04xMoSC3Kcx3CrjVf4yBmESU/edit?ts=5b5f17db#gid=227859291	PHESANT Transformation:2020_0|| CAT-SINGLE || Inc(>=10): 0(292075) || Inc(>=10): 1(63508) || CAT-SINGLE-BINARY || sample 292075/63508(355583) ||-Notes:ACE touchscreen question Do you often feel lonely? If the participant activated the Help button they were shown the message: Work through these questions quickly and do not think about the exact meaning of the question-Variable type:binary
Schizophrenia	-0.01594	0.07679	-0.2076	0.8356	1	0.2448	0.008899	1.034	0.01054	-0.001857	0.005271	150064	36989	113075	PGC	https://www.med.unc.edu/pgc/results-and-downloads/	GWAS made available by PGC. Please go to reference for details
Caudate volume	-0.03315	0.1599	-0.2074	0.8357	1	0.2469	0.03934	0.9687	0.006138	0.007956	0.004269	30720			ENIGMA	http://enigma.ini.usc.edu/	GWAS of subcortical volumes (ENIGMA2)
Illnesses of siblings: Stroke	-0.06534	0.3174	-0.2059	0.8369	1	0.003371	0.001649	1.005	0.00611	0.002566	0.004517	279577	9197	270380	UK Biobank	https://docs.google.com/spreadsheets/d/1kvPoupSzsSFBNSztMzl04xMoSC3Kcx3CrjVf4yBmESU/edit?ts=5b5f17db#gid=227859291	PHESANT Transformation:20111_0 || CAT-MUL-BINARY-VAR 2 || NO_NAN Remove NA participants 52692 || Removed 28925 examples != 2 but with missing value (<0) || sample 270380/9197(279577) ||-Notes:This field contains the combined results of 2 ACE touchscreen questions, both asked Have any of your brothers or sisters suffered from any of the following diseases? (You can select more than one answer) for different sets of illnesses. For convenience, the illnesses were arbitrarily divided into two sets: Group 1 : Heart disease, Stroke, High blood pressure, Chronic bronchitis/emphysema, Alzheimer's disease/dementia, Diabetes. Group 2 : Parkinson's disease, Severe Depression, Lung cancer, Bowel cancer, Prostate cancer, Breast cancer. If any of codes -11, -13 or -17 were selected then no additional Group 1 choices were allowed. If any of codes -21, -23 or -27 were selected then no additional Group 2 choices were allowed. If the participant activated the Help button they were shown the message: Answer this question for blood relations only. Include any sisters or brothers who have died. If you are not sure if your sisters or brothers suffered from any of the listed illnesses please select Do not know. If more than one sister or brother has suffered from any of the listed illnesses, you only need to select the illness once. The information was collected from participants who indicated they were not adopted as a child, as defined by their answers to ~F1767~ and that they had at least one natural brother or sister, as defined by their answers to ~F1873~ and ~F1883~.-Variable type:binary
Nitrogen oxides air pollution; 2010	-0.04309	0.2096	-0.2055	0.8371	1	0.01366	0.001492	1.02	0.006532	0.002823	0.00568	356078			UK Biobank	https://docs.google.com/spreadsheets/d/1kvPoupSzsSFBNSztMzl04xMoSC3Kcx3CrjVf4yBmESU/edit?ts=5b5f17db#gid=227859291	PHESANT Transformation:24004_0|| CONTINUOUS MAIN || CONTINUOUS || ||-Notes:Nitrogen oxides; Land Use Regression (LUR) estimate for annual average 2010.-Variable type:continuous_raw
Nitrogen dioxide air pollution; 2006	0.04014	0.1958	0.2049	0.8376	1	0.02032	0.001857	1.051	0.006916	0.003071	0.006431	356078			UK Biobank	https://docs.google.com/spreadsheets/d/1kvPoupSzsSFBNSztMzl04xMoSC3Kcx3CrjVf4yBmESU/edit?ts=5b5f17db#gid=227859291	PHESANT Transformation:24017_0|| CONTINUOUS MAIN || CONTINUOUS || ||-Notes:Nitrogen dioxide; Land Use Regression (LUR) estimate for annual average 2006.-Variable type:continuous_raw
Non-cancer illness code, self-reported: glaucoma	-0.03063	0.1501	-0.2041	0.8383	1	0.01194	0.001593	1.012	0.007119	0.0003542	0.004174	361141	3786	357355	UK Biobank	https://docs.google.com/spreadsheets/d/1kvPoupSzsSFBNSztMzl04xMoSC3Kcx3CrjVf4yBmESU/edit?ts=5b5f17db#gid=227859291	PHESANT Transformation:20002_0 || CAT-MUL-BINARY-VAR 1277 || Indicator name x135_0_0 || Remove indicator var NAs: 53 || Remove indicator var <0: 0 || Removed 0 examples != 1277 but with missing value (<0) || sample 357355/3786(361141) ||-Notes:Code for non-cancer illness. If the participant was uncertain of the type of illness they had had, then they described it to the interviewer (a trained nurse) who attempted to place it within the coding tree. If the illness could not be located in the coding tree then the interviewer entered a free-text description of it. These free-text descriptions were subsequently examined by a doctor and, where possible, matched to entries in the coding tree. Free-text descriptions which could not be matched with very high probability have been marked as unclassifiable.-Variable type:binary
COPD related to chronic (opportunist) infections	0.08294	0.4066	0.204	0.8384	1	0.003638	0.001438	0.9861	0.00768	-0.004648	0.00567	361194	477	360717	UK Biobank	https://docs.google.com/spreadsheets/d/1kvPoupSzsSFBNSztMzl04xMoSC3Kcx3CrjVf4yBmESU/edit?ts=5b5f17db#gid=227859291	PHESANT Transformation:NA-Notes:NA-Variable type:categorical-Phenotype ID:COPD_OPPORTUNIST_INFECTIONS
Started insulin within one year diagnosis of diabetes	0.0763	0.3748	0.2036	0.8387	1	0.1224	0.04485	1.009	0.008409	0.001503	0.006003	16415	1999	14416	UK Biobank	https://docs.google.com/spreadsheets/d/1kvPoupSzsSFBNSztMzl04xMoSC3Kcx3CrjVf4yBmESU/edit?ts=5b5f17db#gid=227859291	PHESANT Transformation:2986_0|| CAT-SINGLE || Inc(>=10): 0(14416) || Inc(>=10): 1(1999) || CAT-SINGLE-BINARY || sample 14416/1999(16415) ||-Notes:ACE touchscreen question Did you start insulin within one year of your diagnosis of diabetes? ~F2986~ was collected from men who indicated that a doctor had told them they have diabetes, as defined by their answers to ~F2443~ and all women except those who indicated they had diabetes only during pregnancy, as defined by their answers to ~F2443~-Variable type:binary
Father's age at death	-0.03881	0.1923	-0.2018	0.8401	1	0.02679	0.002852	1.012	0.007885	0.006582	0.005433	266231			UK Biobank	https://docs.google.com/spreadsheets/d/1kvPoupSzsSFBNSztMzl04xMoSC3Kcx3CrjVf4yBmESU/edit?ts=5b5f17db#gid=227859291	PHESANT Transformation:1807_0|| INTEGER || reassignments: -1=NA|-3=NA || CONTINUOUS || ||-Notes:ACE touchscreen question What was his age when he died? The following checks were performed: If answer If answer > 122 then rejected If answer If answer > 105 then participant asked to confirm ~F1807~ was collected from participants who indicated their father has died, as defined by their answers to ~F1797~ or, if they are adopted, their adopted father has died, as defined by their answers to ~F1797~-Variable type:continuous_raw
Pregnancy, childbirth and the puerperium	0.06557	0.3252	0.2016	0.8402	1	0.003049	0.001201	1.006	0.00603	-0.001888	0.004572	361194	11959	349235	UK Biobank	https://docs.google.com/spreadsheets/d/1kvPoupSzsSFBNSztMzl04xMoSC3Kcx3CrjVf4yBmESU/edit?ts=5b5f17db#gid=227859291	PHESANT Transformation:NA-Notes:NA-Variable type:categorical-Phenotype ID:XV_PREGNANCY_BIRTH
Low-density lipoprotein (LDL)	0.02693	0.1338	0.2013	0.8404	1	0.04333	0.02728	1.024	0.1013	0.004216	0.005883	188578			GLGC	http://csg.sph.umich.edu/willer/public/lipids2013/	Global Lipids Genetics Consortium
Treatment/medication code: clopidogrel	0.0593	0.2953	0.2008	0.8408	1	0.003575	0.001315	1.008	0.006465	0.0009056	0.004636	361141	2290	358851	UK Biobank	https://docs.google.com/spreadsheets/d/1kvPoupSzsSFBNSztMzl04xMoSC3Kcx3CrjVf4yBmESU/edit?ts=5b5f17db#gid=227859291	PHESANT Transformation:20003_0 || CAT-MUL-BINARY-VAR 1141168318 || Indicator name x137_0_0 || Remove indicator var NAs: 53 || Remove indicator var <0: 0 || Removed 0 examples != 1141168318 but with missing value (<0) || sample 358851/2290(361141) ||-Notes:Code for treatment Negative codes indicate free-text entry.-Variable type:binary
Nitrogen dioxide air pollution; 2007	0.03614	0.1808	0.1999	0.8415	1	0.02307	0.001895	1.077	0.00707	0.003306	0.006305	356078			UK Biobank	https://docs.google.com/spreadsheets/d/1kvPoupSzsSFBNSztMzl04xMoSC3Kcx3CrjVf4yBmESU/edit?ts=5b5f17db#gid=227859291	PHESANT Transformation:24018_0|| CONTINUOUS MAIN || CONTINUOUS || ||-Notes:Nitrogen dioxide; Land Use Regression (LUR) estimate for annual average 2007.-Variable type:continuous_raw
Diagnoses - main ICD10: N39 Other disorders of urinary system	0.0447	0.2236	0.1999	0.8416	1	0.007707	0.001257	1.008	0.005959	0.0006511	0.004642	361194	10551	350643	UK Biobank	https://docs.google.com/spreadsheets/d/1kvPoupSzsSFBNSztMzl04xMoSC3Kcx3CrjVf4yBmESU/edit?ts=5b5f17db#gid=227859291	PHESANT Transformation:NA-Notes:NA-Variable type:categorical-Phenotype ID:N39
Diagnoses - main ICD10: D86 Sarcoidosis	-0.06521	0.3274	-0.1992	0.8421	1	0.002869	0.001411	0.9931	0.006905	-0.001513	0.005436	361194	170	361024	UK Biobank	https://docs.google.com/spreadsheets/d/1kvPoupSzsSFBNSztMzl04xMoSC3Kcx3CrjVf4yBmESU/edit?ts=5b5f17db#gid=227859291	PHESANT Transformation:NA-Notes:NA-Variable type:categorical-Phenotype ID:D86
ADHD	-0.01976	0.09915	-0.1992	0.8421	1	0.2336	0.0145	1.028	0.009834	-0.00305	0.005798	55374	20183	35191	PGC	https://www.med.unc.edu/pgc/results-and-downloads/	GWAS made available by PGC. Please go to reference for details
Eye problems/disorders: Glaucoma	0.02913	0.1469	0.1982	0.8429	1	0.04143	0.00532	1.012	0.007512	0.0006623	0.004428	117890	5092	112798	UK Biobank	https://docs.google.com/spreadsheets/d/1kvPoupSzsSFBNSztMzl04xMoSC3Kcx3CrjVf4yBmESU/edit?ts=5b5f17db#gid=227859291	PHESANT Transformation:6148_0 || CAT-MUL-BINARY-VAR 2 || NO_NAN Remove NA participants 240412 || Removed 2892 examples != 2 but with missing value (<0) || sample 112798/5092(117890) ||-Notes:ACE touchscreen question Has a doctor told you that you have any of the following problems with your eyes? (You can select more than one answer) The following checks were performed: If code -7 was selected, then no additional choices were allowed. If code -3 was selected, then no additional choices were allowed. If code -1 was selected, then no additional choices were allowed. If the participant activated the Help button they were shown the message: If you are not sure if you have had any of the listed eye problems enter Do not know.-Variable type:binary
Transport type for commuting to job workplace: Public transport	0.03089	0.1558	0.1982	0.8429	1	0.03103	0.00305	1.014	0.007193	-0.003308	0.004727	190832	39655	151177	UK Biobank	https://docs.google.com/spreadsheets/d/1kvPoupSzsSFBNSztMzl04xMoSC3Kcx3CrjVf4yBmESU/edit?ts=5b5f17db#gid=227859291	PHESANT Transformation:6143_0 || CAT-MUL-BINARY-VAR 3 || NO_NAN Remove NA participants 170220 || Removed 142 examples != 3 but with missing value (<0) || sample 151177/39655(190832) ||-Notes:ACE touchscreen question What types of transport do you use to get to and from work? (You can select more than one answer) The following checks were performed: If code -7 was selected, then no additional choices were allowed. If code -3 was selected, then no additional choices were allowed. If the participant activated the Help button they were shown the message: If you have more than one 'current job' then answer this question for your MAIN job only. If you use more than one form of transport then select all that apply ~F6143~ was collected from participants who indicated they were in paid employment or self-employed, as defined by their answers to ~F6142~ except those who indicated they always work from home, as defined by their answers to ~F6142~-Variable type:binary
Any ICDMAIN event in hilmo or causes of death	-0.02212	0.1127	-0.1963	0.8444	1	0.02736	0.001791	1.014	0.007251	-0.0012	0.00458	361194	282009	79185	UK Biobank	https://docs.google.com/spreadsheets/d/1kvPoupSzsSFBNSztMzl04xMoSC3Kcx3CrjVf4yBmESU/edit?ts=5b5f17db#gid=227859291	PHESANT Transformation:NA-Notes:NA-Variable type:categorical-Phenotype ID:ICDMAIN_ANY_ENTRY
Why reduced smoking: Health precaution	0.06155	0.3157	0.195	0.8454	1	0.08378	0.04102	0.9915	0.006511	0.002138	0.004161	11443	5443	6000	UK Biobank	https://docs.google.com/spreadsheets/d/1kvPoupSzsSFBNSztMzl04xMoSC3Kcx3CrjVf4yBmESU/edit?ts=5b5f17db#gid=227859291	PHESANT Transformation:6158_0 || CAT-MUL-BINARY-VAR 3 || NO_NAN Remove NA participants 349256 || Removed 495 examples != 3 but with missing value (<0) || sample 6000/5443(11443) ||-Notes:ACE touchscreen question Why did you reduce your smoking? (You can select more than one answer) The following checks were performed: If code -7 was selected, then no additional choices were allowed. If code -1 was selected, then no additional choices were allowed. If code -3 was selected, then no additional choices were allowed. ~F6158~ was collected from participants who indicated they currently smoke tobacco on most or all days, as defined by their answers to ~F1239~ and those who smoke less nowadays than 10 years ago, as defined by their answers to ~F1239~-Variable type:binary
Age started wearing glasses or contact lenses	-0.01862	0.09621	-0.1936	0.8465	1	0.09748	0.004476	1.032	0.01106	-0.007442	0.006113	310992			UK Biobank	https://docs.google.com/spreadsheets/d/1kvPoupSzsSFBNSztMzl04xMoSC3Kcx3CrjVf4yBmESU/edit?ts=5b5f17db#gid=227859291	PHESANT Transformation:2217_0|| INTEGER || reassignments: -1=NA|-3=NA || CONTINUOUS || ||-Notes:ACE touchscreen question What age did you first start to wear glasses or contact lenses? The following checks were performed: If answer If answer > Participants age then rejected If answer If the participant activated the Help button they were shown the message: If you are unsure, please provide an estimate or select Do not know. ~F2217~ was collected from participants who indicated they wear glasses or contact lenses to correct their vision, as defined by their answers to ~F2207~-Variable type:continuous_raw
Inverse distance to the nearest major road	0.07413	0.3834	0.1934	0.8467	1	0.001871	0.001322	0.9954	0.006244	0.00195	0.004551	356078			UK Biobank	https://docs.google.com/spreadsheets/d/1kvPoupSzsSFBNSztMzl04xMoSC3Kcx3CrjVf4yBmESU/edit?ts=5b5f17db#gid=227859291	PHESANT Transformation:24012_0|| CONTINUOUS MAIN || CONTINUOUS || ||-Notes:Inverse distance to the nearest major road based upon a local road network. The definition of a major road for the local road network is a road with traffic intensity greater than 5000 motor vehicles per 24 hours. The local road network is taken from the Ordnance Survey Meridian 2 road network (scale 1:50000, 1 metre accuracy), 2009.-Variable type:continuous_raw
Diagnoses - main ICD10: S62 Fracture at wrist and hand level	0.0754	0.39	0.1933	0.8467	1	0.002879	0.001301	0.9943	0.006361	0.0005559	0.0051	361194	1763	359431	UK Biobank	https://docs.google.com/spreadsheets/d/1kvPoupSzsSFBNSztMzl04xMoSC3Kcx3CrjVf4yBmESU/edit?ts=5b5f17db#gid=227859291	PHESANT Transformation:NA-Notes:NA-Variable type:categorical-Phenotype ID:S62
Ganglion	0.05403	0.2807	0.1925	0.8474	1	0.002941	0.001323	0.9972	0.006412	0.0003976	0.004261	361194	2239	358955	UK Biobank	https://docs.google.com/spreadsheets/d/1kvPoupSzsSFBNSztMzl04xMoSC3Kcx3CrjVf4yBmESU/edit?ts=5b5f17db#gid=227859291	PHESANT Transformation:NA-Notes:NA-Variable type:categorical-Phenotype ID:M13_GANGLION
Home area population density - urban or rural: England/Wales - Urban - less sparse	-0.04463	0.2336	-0.1911	0.8485	1	0.006023	0.001455	1.12	0.006697	0.002072	0.005002	357712	279000	78712	UK Biobank	https://docs.google.com/spreadsheets/d/1kvPoupSzsSFBNSztMzl04xMoSC3Kcx3CrjVf4yBmESU/edit?ts=5b5f17db#gid=227859291	PHESANT Transformation:20118_0 || CAT-SINGLE || CAT-SINGLE-BINARY-VAR: 5 || Inc(>=10): 5(279000) ||-Notes:The classification is derived by combining each participants home postcode with data generated from the 2001 census from the Office of National Statistics, using the Geoconvert tool from Census Dissemination Unit .-Variable type:binary
Unstable angina pectoris	-0.03887	0.205	-0.1896	0.8496	1	0.00805	0.001481	0.9992	0.007457	-0.000242	0.00445	361194	3439	357755	UK Biobank	https://docs.google.com/spreadsheets/d/1kvPoupSzsSFBNSztMzl04xMoSC3Kcx3CrjVf4yBmESU/edit?ts=5b5f17db#gid=227859291	PHESANT Transformation:NA-Notes:NA-Variable type:categorical-Phenotype ID:I9_UAP
Folate	0.04232	0.226	0.1873	0.8515	1	0.0426	0.00916	0.996	0.006517	-0.002723	0.004479	51453			UK Biobank	https://docs.google.com/spreadsheets/d/1kvPoupSzsSFBNSztMzl04xMoSC3Kcx3CrjVf4yBmESU/edit?ts=5b5f17db#gid=227859291	PHESANT Transformation:100014_0|| CONTINUOUS MAIN || CONTINUOUS || ||-Notes:Folate. Estimated intake, based on food and beverage consumption yesterday, excluding any supplements.-Variable type:continuous_raw
Treatment/medication code: cod liver oil capsule	-0.05493	0.2938	-0.187	0.8517	1	0.00464	0.001392	1.008	0.006341	0.002966	0.004578	361141	21034	340107	UK Biobank	https://docs.google.com/spreadsheets/d/1kvPoupSzsSFBNSztMzl04xMoSC3Kcx3CrjVf4yBmESU/edit?ts=5b5f17db#gid=227859291	PHESANT Transformation:20003_0 || CAT-MUL-BINARY-VAR 1140909674 || Indicator name x137_0_0 || Remove indicator var NAs: 53 || Remove indicator var <0: 0 || Removed 0 examples != 1140909674 but with missing value (<0) || sample 340107/21034(361141) ||-Notes:Code for treatment Negative codes indicate free-text entry.-Variable type:binary
Pain type(s) experienced in last month: Hip pain	0.0233	0.1252	0.1861	0.8524	1	0.02372	0.001756	1.019	0.006851	-0.005763	0.004856	360391	40500	319891	UK Biobank	https://docs.google.com/spreadsheets/d/1kvPoupSzsSFBNSztMzl04xMoSC3Kcx3CrjVf4yBmESU/edit?ts=5b5f17db#gid=227859291	PHESANT Transformation:6159_0 || CAT-MUL-BINARY-VAR 6 || NO_NAN Remove NA participants 180 || Removed 623 examples != 6 but with missing value (<0) || sample 319891/40500(360391) ||-Notes:ACE touchscreen question In the last month have you experienced any of the following that interfered with your usual activites? (You can select more than one answer) The following checks were performed: If code 8 was selected, then no additional choices were allowed. If code -7 was selected, then no additional choices were allowed. If code -3 was selected, then no additional choices were allowed.-Variable type:binary
Medication for cholesterol, blood pressure or diabetes: None of the above	0.02123	0.1144	0.1855	0.8528	1	0.1003	0.005573	1.041	0.01072	0.0008023	0.005876	165340	110372	54968	UK Biobank	https://docs.google.com/spreadsheets/d/1kvPoupSzsSFBNSztMzl04xMoSC3Kcx3CrjVf4yBmESU/edit?ts=5b5f17db#gid=227859291	PHESANT Transformation:6177_0 || CAT-MUL-BINARY-VAR 100 || NO_NAN Remove NA participants 194414 || Removed 1440 examples != 100 but with missing value (<0) || sample 54968/110372(165340) ||-Notes:ACE touchscreen question Do you regularly take any of the following medications? (you can select more than one answer) The following checks were performed: If code -7 was selected, then no additional choices were allowed. If code -1 was selected, then no additional choices were allowed. If code -3 was selected, then no additional choices were allowed. If the participant activated the Help button they were shown the message: If you are not sure if you take any of the types of medications, enter Do not know. You will be asked to provide all of the medications that you take later in the visit.-Variable type:binary
Depression	0.04485	0.2442	0.1836	0.8543	1	0.00464	0.0012	0.9951	0.006414	-0.001889	0.004669	361194	1145	360049	UK Biobank	https://docs.google.com/spreadsheets/d/1kvPoupSzsSFBNSztMzl04xMoSC3Kcx3CrjVf4yBmESU/edit?ts=5b5f17db#gid=227859291	PHESANT Transformation:NA-Notes:NA-Variable type:categorical-Phenotype ID:F5_DEPRESSIO
Illnesses of siblings: Lung cancer	0.08762	0.4801	0.1825	0.8552	1	0.003861	0.001967	1.004	0.0072	-0.000546	0.005199	279301	6189	273112	UK Biobank	https://docs.google.com/spreadsheets/d/1kvPoupSzsSFBNSztMzl04xMoSC3Kcx3CrjVf4yBmESU/edit?ts=5b5f17db#gid=227859291	PHESANT Transformation:20111_0 || CAT-MUL-BINARY-VAR 3 || NO_NAN Remove NA participants 52692 || Removed 29201 examples != 3 but with missing value (<0) || sample 273112/6189(279301) ||-Notes:This field contains the combined results of 2 ACE touchscreen questions, both asked Have any of your brothers or sisters suffered from any of the following diseases? (You can select more than one answer) for different sets of illnesses. For convenience, the illnesses were arbitrarily divided into two sets: Group 1 : Heart disease, Stroke, High blood pressure, Chronic bronchitis/emphysema, Alzheimer's disease/dementia, Diabetes. Group 2 : Parkinson's disease, Severe Depression, Lung cancer, Bowel cancer, Prostate cancer, Breast cancer. If any of codes -11, -13 or -17 were selected then no additional Group 1 choices were allowed. If any of codes -21, -23 or -27 were selected then no additional Group 2 choices were allowed. If the participant activated the Help button they were shown the message: Answer this question for blood relations only. Include any sisters or brothers who have died. If you are not sure if your sisters or brothers suffered from any of the listed illnesses please select Do not know. If more than one sister or brother has suffered from any of the listed illnesses, you only need to select the illness once. The information was collected from participants who indicated they were not adopted as a child, as defined by their answers to ~F1767~ and that they had at least one natural brother or sister, as defined by their answers to ~F1873~ and ~F1883~.-Variable type:binary
Non-cancer illness code, self-reported: spine arthritis/spondylitis	0.05252	0.2886	0.182	0.8556	1	0.003315	0.001232	1.002	0.006694	-0.004332	0.004612	361141	3154	357987	UK Biobank	https://docs.google.com/spreadsheets/d/1kvPoupSzsSFBNSztMzl04xMoSC3Kcx3CrjVf4yBmESU/edit?ts=5b5f17db#gid=227859291	PHESANT Transformation:20002_0 || CAT-MUL-BINARY-VAR 1311 || Indicator name x135_0_0 || Remove indicator var NAs: 53 || Remove indicator var <0: 0 || Removed 0 examples != 1311 but with missing value (<0) || sample 357987/3154(361141) ||-Notes:Code for non-cancer illness. If the participant was uncertain of the type of illness they had had, then they described it to the interviewer (a trained nurse) who attempted to place it within the coding tree. If the illness could not be located in the coding tree then the interviewer entered a free-text description of it. These free-text descriptions were subsequently examined by a doctor and, where possible, matched to entries in the coding tree. Free-text descriptions which could not be matched with very high probability have been marked as unclassifiable.-Variable type:binary
#Polyarthropathies	-0.05912	0.3253	-0.1818	0.8558	1	0.00494	0.001433	0.9904	0.006618	-0.006289	0.005102	361194	3275	357919	UK Biobank	https://docs.google.com/spreadsheets/d/1kvPoupSzsSFBNSztMzl04xMoSC3Kcx3CrjVf4yBmESU/edit?ts=5b5f17db#gid=227859291	PHESANT Transformation:NA-Notes:NA-Variable type:categorical-Phenotype ID:M13_POLYARTHROPATHIES
Job coding: assembler, machine operator, foreman	0.06503	0.3625	0.1794	0.8576	1	0.01077	0.004845	0.9871	0.006591	-0.001104	0.005646	89866	216	89650	UK Biobank	https://docs.google.com/spreadsheets/d/1kvPoupSzsSFBNSztMzl04xMoSC3Kcx3CrjVf4yBmESU/edit?ts=5b5f17db#gid=227859291	PHESANT Transformation:22601_0 || CAT-MUL-BINARY-VAR 81322815 || Indicator name x22599_0_0 || Remove indicator var NAs: 271328 || Remove indicator var <0: 0 || Removed 0 examples != 81322815 but with missing value (<0) || sample 89650/216(89866) ||-Notes:Participants were asked to select a job group by navigating down a three-level tree. This field records the code they selected at the final level of the tree.-Variable type:binary
Illnesses of father: None of the above (group 1)	0.03129	0.1751	0.1787	0.8582	1	0.01411	0.001766	1.02	0.006918	-0.002014	0.004907	314797	116736	198061	UK Biobank	https://docs.google.com/spreadsheets/d/1kvPoupSzsSFBNSztMzl04xMoSC3Kcx3CrjVf4yBmESU/edit?ts=5b5f17db#gid=227859291	PHESANT Transformation:20107_0 || CAT-MUL-BINARY-VAR 100 || NO_NAN Remove NA participants 9656 || Removed 36741 examples != 100 but with missing value (<0) || sample 198061/116736(314797) ||-Notes:This field contains the combined results of 2 ACE touchscreen questions, both asked Has/did your father ever suffer from? (You can select more than one answer) for different sets of illnesses. For convenience, the illnesses were arbitrarily divided into two sets: Group 1 : Heart disease, Stroke, High blood pressure, Chronic bronchitis/emphysema, Alzheimer's disease/dementia, Diabetes. Group 2 : Parkinson's disease, Severe Depression, Lung cancer, Bowel cancer, Prostate cancer. If any of codes -11, -13 or -17 were selected then no additional Group 1 choices were allowed. If any of codes -21, -23 or -27 were selected then no additional Group 2 choices were allowed. If the participant activated the Help button they were shown the message: Answer this question for blood relations only. If you are not sure if your father suffered from any of the listed illnesses please select Do not know. If you know your father suffered from certain listed illnesses but are unsure about others, only select the ones you are sure about. The information was collected from participants who indicated they were not adopted as a child, as defined by their answers to ~F1767~ and who indicated whether their natural father was still alive or had died, as defined by their answers to ~F1797~. Note that although Breast cancer is present in ~C1010~, participants were not presented with this option when selecting Father illnesses.-Variable type:binary
Diagnoses - main ICD10: I84 Haemorrhoids	-0.0255	0.1434	-0.1779	0.8588	1	0.01064	0.001557	1.01	0.007164	0.000796	0.004353	361194	12102	349092	UK Biobank	https://docs.google.com/spreadsheets/d/1kvPoupSzsSFBNSztMzl04xMoSC3Kcx3CrjVf4yBmESU/edit?ts=5b5f17db#gid=227859291	PHESANT Transformation:NA-Notes:NA-Variable type:categorical-Phenotype ID:I84
Home area population density - urban or rural: England/Wales - Hamlet and Isolated Dwelling - less sparse	-0.04105	0.2323	-0.1767	0.8597	1	0.004065	0.001166	0.9929	0.006125	-0.003553	0.004227	357712	7954	349758	UK Biobank	https://docs.google.com/spreadsheets/d/1kvPoupSzsSFBNSztMzl04xMoSC3Kcx3CrjVf4yBmESU/edit?ts=5b5f17db#gid=227859291	PHESANT Transformation:20118_0 || CAT-SINGLE || CAT-SINGLE-BINARY-VAR: 8 || Inc(>=10): 8(7954) ||-Notes:The classification is derived by combining each participants home postcode with data generated from the 2001 census from the Office of National Statistics, using the Geoconvert tool from Census Dissemination Unit .-Variable type:binary
Leisure/social activities: Pub or social club	0.02162	0.1234	0.1752	0.8609	1	0.03474	0.001921	1.007	0.007648	-0.005599	0.005327	360063	98499	261564	UK Biobank	https://docs.google.com/spreadsheets/d/1kvPoupSzsSFBNSztMzl04xMoSC3Kcx3CrjVf4yBmESU/edit?ts=5b5f17db#gid=227859291	PHESANT Transformation:6160_0 || CAT-MUL-BINARY-VAR 2 || NO_NAN Remove NA participants 177 || Removed 954 examples != 2 but with missing value (<0) || sample 261564/98499(360063) ||-Notes:ACE touchscreen question Which of the following do you attend once a week or more often? (You can select more than one) The following checks were performed: If code -7 was selected, then no additional choices were allowed. If code -3 was selected, then no additional choices were allowed. If the participant activated the Help button they were shown the message: If this varies, please think about activities in the last year.-Variable type:binary
Non-cancer illness code, self-reported: pernicious anaemia	0.06514	0.3717	0.1752	0.8609	1	0.003321	0.001345	0.9914	0.006967	-0.002004	0.005366	361141	1109	360032	UK Biobank	https://docs.google.com/spreadsheets/d/1kvPoupSzsSFBNSztMzl04xMoSC3Kcx3CrjVf4yBmESU/edit?ts=5b5f17db#gid=227859291	PHESANT Transformation:20002_0 || CAT-MUL-BINARY-VAR 1331 || Indicator name x135_0_0 || Remove indicator var NAs: 53 || Remove indicator var <0: 0 || Removed 0 examples != 1331 but with missing value (<0) || sample 360032/1109(361141) ||-Notes:Code for non-cancer illness. If the participant was uncertain of the type of illness they had had, then they described it to the interviewer (a trained nurse) who attempted to place it within the coding tree. If the illness could not be located in the coding tree then the interviewer entered a free-text description of it. These free-text descriptions were subsequently examined by a doctor and, where possible, matched to entries in the coding tree. Free-text descriptions which could not be matched with very high probability have been marked as unclassifiable.-Variable type:binary
Diagnoses - main ICD10: Z47 Other orthopaedic follow-up care	0.04003	0.2341	0.171	0.8642	1	0.003588	0.001286	0.9978	0.00637	-0.0003057	0.004557	361194	2774	358420	UK Biobank	https://docs.google.com/spreadsheets/d/1kvPoupSzsSFBNSztMzl04xMoSC3Kcx3CrjVf4yBmESU/edit?ts=5b5f17db#gid=227859291	PHESANT Transformation:NA-Notes:NA-Variable type:categorical-Phenotype ID:Z47
Treatment/medication code: ipratropium	0.06094	0.3585	0.17	0.865	1	0.003139	0.001388	0.9853	0.006982	-0.004537	0.004819	361141	476	360665	UK Biobank	https://docs.google.com/spreadsheets/d/1kvPoupSzsSFBNSztMzl04xMoSC3Kcx3CrjVf4yBmESU/edit?ts=5b5f17db#gid=227859291	PHESANT Transformation:20003_0 || CAT-MUL-BINARY-VAR 1140883548 || Indicator name x137_0_0 || Remove indicator var NAs: 53 || Remove indicator var <0: 0 || Removed 0 examples != 1140883548 but with missing value (<0) || sample 360665/476(361141) ||-Notes:Code for treatment Negative codes indicate free-text entry.-Variable type:binary
Gap coding: Full-time or part-time education	-0.04057	0.2411	-0.1683	0.8663	1	0.02404	0.006285	1.004	0.006232	0.008598	0.00476	68899	12489	56410	UK Biobank	https://docs.google.com/spreadsheets/d/1kvPoupSzsSFBNSztMzl04xMoSC3Kcx3CrjVf4yBmESU/edit?ts=5b5f17db#gid=227859291	PHESANT Transformation:22660_0 || CAT-MUL-BINARY-VAR 103 || NO_NAN Remove NA participants 288425 || Removed 3874 examples != 103 but with missing value (<0) || sample 56410/12489(68899) ||-Notes:Participants were asked what they did in any periods when they were not working in paid employment for at least 20 hours each week. These periods were called gaps.-Variable type:binary
Tense, sore, or aching muscles during worst period of anxiety	0.03184	0.1892	0.1683	0.8664	1	0.07285	0.01499	0.9947	0.006217	-0.0006614	0.004428	33301	12996	20305	UK Biobank	https://docs.google.com/spreadsheets/d/1kvPoupSzsSFBNSztMzl04xMoSC3Kcx3CrjVf4yBmESU/edit?ts=5b5f17db#gid=227859291	PHESANT Transformation:20417_0|| CAT-SINGLE || Inc(>=10): 1(12996) || Inc(>=10): 0(20305) || CAT-SINGLE-BINARY || sample 20305/12996(33301) ||-Notes:Question asked: When you were worried or anxious, were you also: Having tense, sore, or aching muscles? Question was asked when ~F20425~ was Yes or ~F20420~ was at least 6 months.-Variable type:binary
How are people in household related to participant: Husband, wife or partner	-0.01945	0.1167	-0.1667	0.8676	1	0.02501	0.001778	1.01	0.007309	0.0006004	0.004595	358963	265738	93225	UK Biobank	https://docs.google.com/spreadsheets/d/1kvPoupSzsSFBNSztMzl04xMoSC3Kcx3CrjVf4yBmESU/edit?ts=5b5f17db#gid=227859291	PHESANT Transformation:6141_0 || CAT-MUL-BINARY-VAR 1 || Indicator name x709_0_0 || Remove indicator var NAs: 1076 || Remove indicator var <0: 1155 || Removed 0 examples != 1 but with missing value (<0) || sample 93225/265738(358963) ||-Notes:ACE touchscreen question How are the other people who live with you related to you? (You can select more than one answer) The following checks were performed: If code -3 was selected, then no additional choices were allowed. If the participant activated the Help button they were shown the message: Please select all the options that apply. Answer this question considering all the people who you counted in the household in response to the previous question. ~F6141~ was collected from all participants except those who indicated they were living in a sheltered accommodation or in a care home, as defined by their answers to ~F670~ and living alone, as defined by their answers to ~F670~-Variable type:binary
Workplace full of chemical or other fumes: Rarely/never	-0.04398	0.2653	-0.1658	0.8683	1	0.01488	0.004881	1.002	0.005892	-0.0004469	0.004341	90344	85358	4986	UK Biobank	https://docs.google.com/spreadsheets/d/1kvPoupSzsSFBNSztMzl04xMoSC3Kcx3CrjVf4yBmESU/edit?ts=5b5f17db#gid=227859291	PHESANT Transformation:22610_0 || CAT-MUL-BINARY-VAR 0 || NO_NAN Remove NA participants 270338 || Removed 512 examples != 0 but with missing value (<0) || sample 4986/85358(90344) ||-Notes:Participant asked Thinking about the place where you worked: Was it full of chemical or other fumes? Participants were allowed to skip answering this question.-Variable type:binary
Stomach/abdominal pain for 3+ months	0.0575	0.347	0.1657	0.8684	1	0.02974	0.01406	1.007	0.00585	0.00269	0.00438	29747	16580	13167	UK Biobank	https://docs.google.com/spreadsheets/d/1kvPoupSzsSFBNSztMzl04xMoSC3Kcx3CrjVf4yBmESU/edit?ts=5b5f17db#gid=227859291	PHESANT Transformation:3741_0|| CAT-SINGLE || Inc(>=10): 1(16580) || Inc(>=10): 0(13167) || CAT-SINGLE-BINARY || sample 13167/16580(29747) ||-Notes:ACE touchscreen question Have you had stomach or abdominal pains for more than 3 months? ~F3741~ was collected from participants who indicated that in the last month they experienced stomach or abdominal pain that interfered with their usual activities, as defined by their answers to ~F6159~-Variable type:binary
Treatment/medication code: xalatan 0.005% eye drops	0.02858	0.1738	0.1645	0.8694	1	0.007821	0.001353	0.9907	0.006512	-0.0005628	0.004267	361141	1034	360107	UK Biobank	https://docs.google.com/spreadsheets/d/1kvPoupSzsSFBNSztMzl04xMoSC3Kcx3CrjVf4yBmESU/edit?ts=5b5f17db#gid=227859291	PHESANT Transformation:20003_0 || CAT-MUL-BINARY-VAR 1141146198 || Indicator name x137_0_0 || Remove indicator var NAs: 53 || Remove indicator var <0: 0 || Removed 0 examples != 1141146198 but with missing value (<0) || sample 360107/1034(361141) ||-Notes:Code for treatment Negative codes indicate free-text entry.-Variable type:binary
Diagnoses - main ICD10: K62 Other diseases of anus and rectum	0.04381	0.2674	0.1639	0.8698	1	0.00409	0.001292	1.005	0.006166	0.002097	0.004906	361194	13882	347312	UK Biobank	https://docs.google.com/spreadsheets/d/1kvPoupSzsSFBNSztMzl04xMoSC3Kcx3CrjVf4yBmESU/edit?ts=5b5f17db#gid=227859291	PHESANT Transformation:NA-Notes:NA-Variable type:categorical-Phenotype ID:K62
Non-cancer illness code, self-reported: leg claudication/ intermittent claudication	0.04728	0.2887	0.1637	0.8699	1	0.00272	0.001219	0.9909	0.007011	-0.005778	0.005278	361141	277	360864	UK Biobank	https://docs.google.com/spreadsheets/d/1kvPoupSzsSFBNSztMzl04xMoSC3Kcx3CrjVf4yBmESU/edit?ts=5b5f17db#gid=227859291	PHESANT Transformation:20002_0 || CAT-MUL-BINARY-VAR 1087 || Indicator name x135_0_0 || Remove indicator var NAs: 53 || Remove indicator var <0: 0 || Removed 0 examples != 1087 but with missing value (<0) || sample 360864/277(361141) ||-Notes:Code for non-cancer illness. If the participant was uncertain of the type of illness they had had, then they described it to the interviewer (a trained nurse) who attempted to place it within the coding tree. If the illness could not be located in the coding tree then the interviewer entered a free-text description of it. These free-text descriptions were subsequently examined by a doctor and, where possible, matched to entries in the coding tree. Free-text descriptions which could not be matched with very high probability have been marked as unclassifiable.-Variable type:binary
Diagnoses - main ICD10: M67 Other disorders of synovium and tendon	0.04505	0.2765	0.163	0.8705	1	0.003142	0.001298	0.9984	0.006245	0.0002529	0.00411	361194	2613	358581	UK Biobank	https://docs.google.com/spreadsheets/d/1kvPoupSzsSFBNSztMzl04xMoSC3Kcx3CrjVf4yBmESU/edit?ts=5b5f17db#gid=227859291	PHESANT Transformation:NA-Notes:NA-Variable type:categorical-Phenotype ID:M67
Destinations on discharge from hospital (recoded): Transfer to other NHS provider: General ward, young physically disabled, A&E	0.05335	0.3276	0.1628	0.8707	1	0.00262	0.001286	0.9982	0.006707	0.00139	0.004294	359670	5240	354430	UK Biobank	https://docs.google.com/spreadsheets/d/1kvPoupSzsSFBNSztMzl04xMoSC3Kcx3CrjVf4yBmESU/edit?ts=5b5f17db#gid=227859291	PHESANT Transformation:41248_0 || CAT-MUL-BINARY-VAR 5001 || ALL || Removed 1524 examples != 5001 but with missing value (<0) || sample 354430/5240(359670) ||-Notes:This field is a summary of the distinct destination on discharge codes a participant has had recorded across all their episodes in hospital. Destination on discharge identifies whether a patient was due to return to their usual place of residence on leaving hospital, or whether they were due to go elsewhere. In order to conduct analyses using the source information, researchers must select the corresponding Spell and Episode (~F41103~) data. Note that the original information was obtained from a variety of external sources, some of which used overlapping and contradictory coding schemes. This field has been re-coded to remove such data conflicts.-Variable type:binary
Non-cancer illness code, self-reported: deep venous thrombosis (dvt)	-0.03154	0.1941	-0.1625	0.8709	1	0.009808	0.00161	1.011	0.008856	-0.0005844	0.004775	361141	7237	353904	UK Biobank	https://docs.google.com/spreadsheets/d/1kvPoupSzsSFBNSztMzl04xMoSC3Kcx3CrjVf4yBmESU/edit?ts=5b5f17db#gid=227859291	PHESANT Transformation:20002_0 || CAT-MUL-BINARY-VAR 1094 || Indicator name x135_0_0 || Remove indicator var NAs: 53 || Remove indicator var <0: 0 || Removed 0 examples != 1094 but with missing value (<0) || sample 353904/7237(361141) ||-Notes:Code for non-cancer illness. If the participant was uncertain of the type of illness they had had, then they described it to the interviewer (a trained nurse) who attempted to place it within the coding tree. If the illness could not be located in the coding tree then the interviewer entered a free-text description of it. These free-text descriptions were subsequently examined by a doctor and, where possible, matched to entries in the coding tree. Free-text descriptions which could not be matched with very high probability have been marked as unclassifiable.-Variable type:binary
Toothache	-0.02847	0.1752	-0.1625	0.8709	1	0.04409	0.006797	1.031	0.006746	0.0009146	0.004635	461031	18959	442072	UK Biobank	https://data.bris.ac.uk/data/dataset/2j2rqgzedxlq02oqbb4vmycnc2	UK Biobank GWAS on toothache
Job SOC coding: Ship and hovercraft officers	0.05191	0.3273	0.1586	0.874	1	0.01052	0.005006	0.9815	0.006771	0.0004617	0.004998	91149	342	90807	UK Biobank	https://docs.google.com/spreadsheets/d/1kvPoupSzsSFBNSztMzl04xMoSC3Kcx3CrjVf4yBmESU/edit?ts=5b5f17db#gid=227859291	PHESANT Transformation:22617_0 || CAT-MUL-BINARY-VAR 3513 || NO_NAN Remove NA participants 270045 || Removed 0 examples != 3513 but with missing value (<0) || sample 90807/342(91149) ||-Notes:Each self-coded job group was mapped to a 4-digit SOC2003 coding. In some cases several self-coded job groups map to the same SOC2003 coding as the input interface was designed to help untrained users classify their job according to the criteria/paths that would seem most natural to them. It was not thought practical to ask participants to code their job to the more detailed levels of the SOC2003 coding.-Variable type:binary
Malignant neoplasm of prostate	0.02886	0.1822	0.1584	0.8741	1	0.01216	0.001754	1.027	0.01068	0.002504	0.00458	361194	6321	354873	UK Biobank	https://docs.google.com/spreadsheets/d/1kvPoupSzsSFBNSztMzl04xMoSC3Kcx3CrjVf4yBmESU/edit?ts=5b5f17db#gid=227859291	PHESANT Transformation:NA-Notes:NA-Variable type:categorical-Phenotype ID:C_PROSTATE
Malignant neoplasm of prostate	0.02886	0.1822	0.1584	0.8741	1	0.01216	0.001754	1.027	0.01068	0.002504	0.00458	361194	6321	354873	UK Biobank	https://docs.google.com/spreadsheets/d/1kvPoupSzsSFBNSztMzl04xMoSC3Kcx3CrjVf4yBmESU/edit?ts=5b5f17db#gid=227859291	PHESANT Transformation:NA-Notes:NA-Variable type:categorical-Phenotype ID:C3_PROSTATE
Forced expiratory volume in 1-second (FEV1), predicted percentage	0.01777	0.1146	0.1551	0.8767	1	0.1918	0.009285	1.027	0.009303	0.002557	0.006474	117241			UK Biobank	https://docs.google.com/spreadsheets/d/1kvPoupSzsSFBNSztMzl04xMoSC3Kcx3CrjVf4yBmESU/edit?ts=5b5f17db#gid=227859291	PHESANT Transformation:20154_0|| CONTINUOUS MAIN || CONTINUOUS || ||-Notes:This value was only calculated for samples with non-missing predicted Forced Expiratory Volume in 1-second, using derived variables Force Expiratory Volume in 1-second (FEV1) and predicted Forced Expiratory Volume in 1-second (pred.FEV1). It is defined as the Force Expiratory Volume in 1-second divided by the Percent predicted Forced Expiratory Volume in 1-second multiplied by 100: FEV1 /pred.FEV1 * 100 This derived data field has come from Professor Martin Tobin at the University of Leicester.-Variable type:continuous_raw
Other hammer toe(s) (acquired)	-0.05007	0.3289	-0.1522	0.879	1	0.002566	0.001123	0.993	0.006029	0.004679	0.004505	361194	838	360356	UK Biobank	https://docs.google.com/spreadsheets/d/1kvPoupSzsSFBNSztMzl04xMoSC3Kcx3CrjVf4yBmESU/edit?ts=5b5f17db#gid=227859291	PHESANT Transformation:NA-Notes:NA-Variable type:categorical-Phenotype ID:M13_HAMMERTOE
Types of transport used (excluding work): Cycle	0.01943	0.1277	0.1521	0.8791	1	0.02547	0.001747	1.022	0.006491	0.003201	0.005029	359324	26059	333265	UK Biobank	https://docs.google.com/spreadsheets/d/1kvPoupSzsSFBNSztMzl04xMoSC3Kcx3CrjVf4yBmESU/edit?ts=5b5f17db#gid=227859291	PHESANT Transformation:6162_0 || CAT-MUL-BINARY-VAR 4 || NO_NAN Remove NA participants 1769 || Removed 101 examples != 4 but with missing value (<0) || sample 333265/26059(359324) ||-Notes:ACE touchscreen question In the last 4 weeks, which forms of transport have you used most often to get about? (Not including any journeys to and from work; you can select more than one answer) The following checks were performed: If code -7 was selected, then no additional choices were allowed. If code -3 was selected, then no additional choices were allowed. If the participant activated the Help button they were shown the message: Remember not to include journeys to and from work. ~F6162~ was collected from all participants except those who indicated they were unable to walk, as defined by their answers to ~F864~-Variable type:binary
Witnessed sudden violent death	0.03133	0.2069	0.1515	0.8796	1	0.02579	0.004134	1.005	0.00664	-0.0004205	0.004905	117862	15959	101903	UK Biobank	https://docs.google.com/spreadsheets/d/1kvPoupSzsSFBNSztMzl04xMoSC3Kcx3CrjVf4yBmESU/edit?ts=5b5f17db#gid=227859291	PHESANT Transformation:20530_0|| CAT-SINGLE || reassignments: 2=1 || Inc(>=10): 0(101903) || Inc(>=10): 1(15959) || CAT-SINGLE-BINARY || sample 101903/15959(117862) ||-Notes:Question asked: In your life, have you...? Witnessed a sudden violent death (eg. murder, suicide, aftermath of an accident)-Variable type:binary
Waking too early	0.03775	0.2495	0.1513	0.8797	1	0.04079	0.01038	1.006	0.006532	-0.003244	0.004616	45540	34528	11012	UK Biobank	https://docs.google.com/spreadsheets/d/1kvPoupSzsSFBNSztMzl04xMoSC3Kcx3CrjVf4yBmESU/edit?ts=5b5f17db#gid=227859291	PHESANT Transformation:20535_0|| CAT-SINGLE || Inc(>=10): 1(34528) || Inc(>=10): 0(11012) || CAT-SINGLE-BINARY || sample 11012/34528(45540) ||-Notes:Question asked: Was that: [re sleep change] Waking too early Question was asked when ~F20532~ was Yes.-Variable type:binary
6mm asymmetry angle (left)	0.02936	0.1943	0.1511	0.8799	1	0.07445	0.01255	1.02	0.006296	0.0003167	0.004715	40683			UK Biobank	https://docs.google.com/spreadsheets/d/1kvPoupSzsSFBNSztMzl04xMoSC3Kcx3CrjVf4yBmESU/edit?ts=5b5f17db#gid=227859291	PHESANT Transformation:5110_0|| INTEGER || CONTINUOUS || ||-Notes:This is the asymmetric angle of keratometry results taken at 6mm for the left eye (blank indicates no asymmetry)-Variable type:continuous_raw
Magnesium	0.03174	0.2127	0.1492	0.8814	1	0.04182	0.00984	1.009	0.006935	-0.005022	0.003969	51453			UK Biobank	https://docs.google.com/spreadsheets/d/1kvPoupSzsSFBNSztMzl04xMoSC3Kcx3CrjVf4yBmESU/edit?ts=5b5f17db#gid=227859291	PHESANT Transformation:100017_0|| CONTINUOUS MAIN || CONTINUOUS || ||-Notes:Magnesium. Estimated intake, based on food and beverage consumption yesterday, excluding any supplements.-Variable type:continuous_raw
Mean corpuscular volume	0.01178	0.08107	0.1453	0.8845	1	0.2407	0.0256	0.9999	0.03509	-0.014	0.006707	173499			UK Biobank and INTERVAL	http://www.bloodcellgenetics.org/	Mean volume of red blood cells
Diagnoses - main ICD10: T39 Poisoning by nonopioid analgesics, antipyretics and antirheumatics	0.04781	0.3299	0.1449	0.8848	1	0.002846	0.001401	1.003	0.006575	0.0009161	0.005073	361194	1161	360033	UK Biobank	https://docs.google.com/spreadsheets/d/1kvPoupSzsSFBNSztMzl04xMoSC3Kcx3CrjVf4yBmESU/edit?ts=5b5f17db#gid=227859291	PHESANT Transformation:NA-Notes:NA-Variable type:categorical-Phenotype ID:T39
Attendance/disability/mobility allowance: Blue badge	-0.02216	0.1531	-0.1448	0.8849	1	0.02334	0.001679	1.006	0.007153	0.0002202	0.005839	358597	12733	345864	UK Biobank	https://docs.google.com/spreadsheets/d/1kvPoupSzsSFBNSztMzl04xMoSC3Kcx3CrjVf4yBmESU/edit?ts=5b5f17db#gid=227859291	PHESANT Transformation:6146_0 || CAT-MUL-BINARY-VAR 3 || NO_NAN Remove NA participants 179 || Removed 2418 examples != 3 but with missing value (<0) || sample 345864/12733(358597) || SKIP_val:-1 < 0 || SKIP_val:-3 < 0 ||-Notes:ACE touchscreen question Do you receive any of the following? (You can select more than one answer) The following checks were performed: If code -7 was selected, then no additional choices were allowed. If code -1 was selected, then no additional choices were allowed. If code -3 was selected, then no additional choices were allowed. If the participant activated the Help button they were shown the message: Only select a response if you personally receive the benefit. Do not include if your spouse or someone in your household receives one of these benefits.-Variable type:binary
Diseases of the blood and blood-forming organs and certain disorders involving the immune mechanism	-0.02993	0.2071	-0.1445	0.8851	1	0.005493	0.001262	0.9924	0.006098	0.001394	0.003693	361194	10095	351099	UK Biobank	https://docs.google.com/spreadsheets/d/1kvPoupSzsSFBNSztMzl04xMoSC3Kcx3CrjVf4yBmESU/edit?ts=5b5f17db#gid=227859291	PHESANT Transformation:NA-Notes:NA-Variable type:categorical-Phenotype ID:III_BLOOD_IMMUN
Diagnoses - main ICD10: I42 Cardiomyopathy	-0.05	0.352	-0.1421	0.887	1	0.002279	0.001184	0.9957	0.005861	0.002815	0.005006	361194	479	360715	UK Biobank	https://docs.google.com/spreadsheets/d/1kvPoupSzsSFBNSztMzl04xMoSC3Kcx3CrjVf4yBmESU/edit?ts=5b5f17db#gid=227859291	PHESANT Transformation:NA-Notes:NA-Variable type:categorical-Phenotype ID:I42
Non-butter spread type details: Soft (tub) margarine	-0.02248	0.1591	-0.1413	0.8876	1	0.02646	0.002745	1.013	0.007031	-0.002705	0.004895	190094	23625	166469	UK Biobank	https://docs.google.com/spreadsheets/d/1kvPoupSzsSFBNSztMzl04xMoSC3Kcx3CrjVf4yBmESU/edit?ts=5b5f17db#gid=227859291	PHESANT Transformation:2654_0 || CAT-SINGLE || CAT-SINGLE-BINARY-VAR: 4 || Inc(>=10): 4(23625) ||-Notes:ACE touchscreen question What type of spread do you mainly use? If the participant activated the Help button they were shown the message: If you use more than one type of spread, please select the one that you use the most. If you are unsure, select Do not know. ~F2654~ was collected from participants who indicated they mainly use another type of spread/margarine rather than butter/spreadable butter or do not know what they use, as defined by their answers to ~F1428~-Variable type:binary
Diagnoses - main ICD10: K52 Other non-infective gastro-enteritis and colitis	-0.02703	0.1916	-0.1411	0.8878	1	0.006001	0.001241	0.996	0.00563	-0.002378	0.004289	361194	8757	352437	UK Biobank	https://docs.google.com/spreadsheets/d/1kvPoupSzsSFBNSztMzl04xMoSC3Kcx3CrjVf4yBmESU/edit?ts=5b5f17db#gid=227859291	PHESANT Transformation:NA-Notes:NA-Variable type:categorical-Phenotype ID:K52
Eosinophil percentage of granulocytes	0.01345	0.09814	0.137	0.891	1	0.17	0.01883	0.9569	0.02442	0.0005271	0.005753	173482			UK Biobank and INTERVAL	http://www.bloodcellgenetics.org/	Percentage of granulocytes that are eosinophils
Vascular/heart problems diagnosed by doctor: Angina	-0.01709	0.1255	-0.1362	0.8917	1	0.02276	0.001984	1.023	0.007882	-0.0005368	0.004523	360420	11372	349048	UK Biobank	https://docs.google.com/spreadsheets/d/1kvPoupSzsSFBNSztMzl04xMoSC3Kcx3CrjVf4yBmESU/edit?ts=5b5f17db#gid=227859291	PHESANT Transformation:6150_0 || CAT-MUL-BINARY-VAR 2 || NO_NAN Remove NA participants 180 || Removed 594 examples != 2 but with missing value (<0) || sample 349048/11372(360420) ||-Notes:ACE touchscreen question Has a doctor ever told you that you have had any of the following conditions? (You can select more than one answer) The following checks were performed: If code -7 was selected, then no additional choices were allowed. If code -3 was selected, then no additional choices were allowed. If the participant activated the Help button they were shown the message: If you do not know if you have had any of the listed conditions, enter None of the above. You can check this with an interviewer later in the visit.-Variable type:binary
Nitrogen dioxide air pollution; 2005	0.02594	0.1907	0.136	0.8918	1	0.02142	0.001868	1.058	0.006933	0.003411	0.00639	356078			UK Biobank	https://docs.google.com/spreadsheets/d/1kvPoupSzsSFBNSztMzl04xMoSC3Kcx3CrjVf4yBmESU/edit?ts=5b5f17db#gid=227859291	PHESANT Transformation:24016_0|| CONTINUOUS MAIN || CONTINUOUS || ||-Notes:Nitrogen dioxide; Land Use Regression (LUR) estimate for annual average 2005.-Variable type:continuous_raw
Ankle spacing width (right)	0.0111	0.08195	0.1354	0.8923	1	0.2912	0.01568	1.05	0.01264	-0.006392	0.005867	114614			UK Biobank	https://docs.google.com/spreadsheets/d/1kvPoupSzsSFBNSztMzl04xMoSC3Kcx3CrjVf4yBmESU/edit?ts=5b5f17db#gid=227859291	PHESANT Transformation:4119_0|| CONTINUOUS MAIN || CONTINUOUS || ||-Notes:Right ankle width as indicated by the spacing between measurement transducer pads on heel-Variable type:continuous_raw
Lymphocyte percentage	0.01152	0.08565	0.1345	0.893	1	0.1426	0.01142	1.121	0.02938	-0.006213	0.006155	349861			UK Biobank	https://docs.google.com/spreadsheets/d/1kvPoupSzsSFBNSztMzl04xMoSC3Kcx3CrjVf4yBmESU/edit?ts=5b5f17db#gid=227859291	PHESANT Transformation:30180_0|| CONTINUOUS MAIN || CONTINUOUS || ||-Notes:Result of Lymphocytes Percentage assay, performed on blood sample, obtained from UK Biobank assessment centre visit. Lymphocytes (Percentage) is calculated as the proportion of lymphocytes in the leukocytes.-Variable type:continuous_raw
Englyst dietary fibre	-0.02943	0.2217	-0.1327	0.8944	1	0.04621	0.009059	1.003	0.00613	-0.004865	0.004608	51453			UK Biobank	https://docs.google.com/spreadsheets/d/1kvPoupSzsSFBNSztMzl04xMoSC3Kcx3CrjVf4yBmESU/edit?ts=5b5f17db#gid=227859291	PHESANT Transformation:100009_0|| CONTINUOUS MAIN || CONTINUOUS || ||-Notes:Englyst dietary fibre. Estimated intake, based on food and beverage consumption yesterday, excluding any supplements.-Variable type:continuous_raw
Treatment/medication code: calcium salts	-0.03871	0.2945	-0.1314	0.8954	1	0.002584	0.001273	0.99	0.006309	-0.002755	0.003942	361141	2208	358933	UK Biobank	https://docs.google.com/spreadsheets/d/1kvPoupSzsSFBNSztMzl04xMoSC3Kcx3CrjVf4yBmESU/edit?ts=5b5f17db#gid=227859291	PHESANT Transformation:20003_0 || CAT-MUL-BINARY-VAR 1140870788 || Indicator name x137_0_0 || Remove indicator var NAs: 53 || Remove indicator var <0: 0 || Removed 0 examples != 1140870788 but with missing value (<0) || sample 358933/2208(361141) ||-Notes:Code for treatment Negative codes indicate free-text entry.-Variable type:binary
Non-cancer illness code, self-reported: iron deficiency anaemia	0.03225	0.2473	0.1304	0.8962	1	0.003559	0.00117	0.9917	0.006137	-0.002405	0.004509	361141	1988	359153	UK Biobank	https://docs.google.com/spreadsheets/d/1kvPoupSzsSFBNSztMzl04xMoSC3Kcx3CrjVf4yBmESU/edit?ts=5b5f17db#gid=227859291	PHESANT Transformation:20002_0 || CAT-MUL-BINARY-VAR 1330 || Indicator name x135_0_0 || Remove indicator var NAs: 53 || Remove indicator var <0: 0 || Removed 0 examples != 1330 but with missing value (<0) || sample 359153/1988(361141) ||-Notes:Code for non-cancer illness. If the participant was uncertain of the type of illness they had had, then they described it to the interviewer (a trained nurse) who attempted to place it within the coding tree. If the illness could not be located in the coding tree then the interviewer entered a free-text description of it. These free-text descriptions were subsequently examined by a doctor and, where possible, matched to entries in the coding tree. Free-text descriptions which could not be matched with very high probability have been marked as unclassifiable.-Variable type:binary
Sodium in urine	-0.01217	0.09349	-0.1302	0.8964	1	0.06968	0.003001	1.019	0.009208	-0.002634	0.005476	350061			UK Biobank	https://docs.google.com/spreadsheets/d/1kvPoupSzsSFBNSztMzl04xMoSC3Kcx3CrjVf4yBmESU/edit?ts=5b5f17db#gid=227859291	PHESANT Transformation:30530_0|| CONTINUOUS MAIN || CONTINUOUS || ||-Notes:Measured by ISE (ion selective electrode) analysis using Beckman Coulter AU5400.-Variable type:continuous_raw
Triglycerides	0.01537	0.1185	0.1296	0.8968	1	0.1933	0.0282	1.351	0.07984	0.007783	0.009844	400639	400639		UK Biobank (EUR)	https://pan-ukb-us-east-1.s3.amazonaws.com/sumstats_flat_files/biomarkers-30870-both_sexes-irnt.tsv.bgz	EUR: biomarkers : 30870 : Biological samples > Assay results > Blood assays > Blood biochemistry
Ever stopped smoking for 6+ months	0.02874	0.2217	0.1296	0.8969	1	0.02225	0.005175	0.9974	0.006413	-0.001693	0.004104	87937	37903	50034	UK Biobank	https://docs.google.com/spreadsheets/d/1kvPoupSzsSFBNSztMzl04xMoSC3Kcx3CrjVf4yBmESU/edit?ts=5b5f17db#gid=227859291	PHESANT Transformation:2907_0|| CAT-SINGLE || Inc(>=10): 1(37903) || Inc(>=10): 0(50034) || CAT-SINGLE-BINARY || sample 50034/37903(87937) ||-Notes:ACE touchscreen question In the time that you smoked, did you ever stop for more than 6 months? ~F2907~ was collected from participants who indicated that in the past they smoked tobacco on most or all days, as defined by their answers to ~F1249~-Variable type:binary
Job SOC coding: Nurses	0.03468	0.2675	0.1296	0.8969	1	0.01507	0.005408	1.001	0.006532	-0.00191	0.004437	91149	5062	86087	UK Biobank	https://docs.google.com/spreadsheets/d/1kvPoupSzsSFBNSztMzl04xMoSC3Kcx3CrjVf4yBmESU/edit?ts=5b5f17db#gid=227859291	PHESANT Transformation:22617_0 || CAT-MUL-BINARY-VAR 3211 || NO_NAN Remove NA participants 270045 || Removed 0 examples != 3211 but with missing value (<0) || sample 86087/5062(91149) ||-Notes:Each self-coded job group was mapped to a 4-digit SOC2003 coding. In some cases several self-coded job groups map to the same SOC2003 coding as the input interface was designed to help untrained users classify their job according to the criteria/paths that would seem most natural to them. It was not thought practical to ask participants to code their job to the more detailed levels of the SOC2003 coding.-Variable type:binary
White blood cell count	0.01398	0.1102	0.1269	0.899	1	0.1772	0.01566	0.9667	0.01872	0.001203	0.006547	173515			UK Biobank and INTERVAL	http://www.bloodcellgenetics.org/	Aggregate count of white cells per unit volume of blood
Job SOC coding: Driving instructors	-0.04216	0.3379	-0.1248	0.9007	1	0.01307	0.005787	0.9862	0.008107	0.002605	0.006281	91149	128	91021	UK Biobank	https://docs.google.com/spreadsheets/d/1kvPoupSzsSFBNSztMzl04xMoSC3Kcx3CrjVf4yBmESU/edit?ts=5b5f17db#gid=227859291	PHESANT Transformation:22617_0 || CAT-MUL-BINARY-VAR 8215 || NO_NAN Remove NA participants 270045 || Removed 0 examples != 8215 but with missing value (<0) || sample 91021/128(91149) ||-Notes:Each self-coded job group was mapped to a 4-digit SOC2003 coding. In some cases several self-coded job groups map to the same SOC2003 coding as the input interface was designed to help untrained users classify their job according to the criteria/paths that would seem most natural to them. It was not thought practical to ask participants to code their job to the more detailed levels of the SOC2003 coding.-Variable type:binary
Fibromyalgia related co-morbidities	-0.0362	0.2904	-0.1247	0.9008	1	0.003311	0.00125	1.005	0.006197	0.002877	0.005095	361194	2305	358889	UK Biobank	https://docs.google.com/spreadsheets/d/1kvPoupSzsSFBNSztMzl04xMoSC3Kcx3CrjVf4yBmESU/edit?ts=5b5f17db#gid=227859291	PHESANT Transformation:NA-Notes:NA-Variable type:categorical-Phenotype ID:FIBRO_COMORB
Blood clot, DVT, bronchitis, emphysema, asthma, rhinitis, eczema, allergy diagnosed by doctor: Hayfever, allergic rhinitis or eczema	0.009706	0.07855	0.1236	0.9017	1	0.07217	0.005586	1.037	0.0157	0.004931	0.005088	360527	83407	277120	UK Biobank	https://docs.google.com/spreadsheets/d/1kvPoupSzsSFBNSztMzl04xMoSC3Kcx3CrjVf4yBmESU/edit?ts=5b5f17db#gid=227859291	PHESANT Transformation:6152_0 || CAT-MUL-BINARY-VAR 9 || NO_NAN Remove NA participants 181 || Removed 486 examples != 9 but with missing value (<0) || sample 277120/83407(360527) ||-Notes:ACE touchscreen question Has a doctor ever told you that you have had any of the following conditions? (You can select more than one answer) The following checks were performed: If code -7 was selected, then no additional choices were allowed. If code -3 was selected, then no additional choices were allowed. If the participant activated the Help button they were shown the message: If you do not know if you have had any of the listed conditions, enter None of the above. You can check this with an interviewer later in the visit.-Variable type:binary
Hair/balding pattern: Pattern 1	0.008961	0.07314	0.1225	0.9025	1	0.1996	0.02434	1.091	0.02933	0.001685	0.00479	165649	53076	112573	UK Biobank	https://docs.google.com/spreadsheets/d/1kvPoupSzsSFBNSztMzl04xMoSC3Kcx3CrjVf4yBmESU/edit?ts=5b5f17db#gid=227859291	PHESANT Transformation:2395_0 || CAT-SINGLE || CAT-SINGLE-BINARY-VAR: 1 || Inc(>=10): 1(53076) ||-Notes:ACE touchscreen question Which of the following best describes your hair/balding pattern? If the participant activated the Help button they were shown the message: If you are unsure, please provide an estimate or select Do not know. [Illustrations presented in this question have been adapted from Giles et al. 2002 Cancer Epidemiol Biomarkers Prev]-Variable type:binary
Job coding: secondary school teacher or teaching professional (including head teacher)	0.0273	0.2262	0.1207	0.9039	1	0.02711	0.00513	0.9933	0.006084	0.001285	0.004646	89866	7556	82310	UK Biobank	https://docs.google.com/spreadsheets/d/1kvPoupSzsSFBNSztMzl04xMoSC3Kcx3CrjVf4yBmESU/edit?ts=5b5f17db#gid=227859291	PHESANT Transformation:22601_0 || CAT-MUL-BINARY-VAR 23143401 || Indicator name x22599_0_0 || Remove indicator var NAs: 271328 || Remove indicator var <0: 0 || Removed 0 examples != 23143401 but with missing value (<0) || sample 82310/7556(89866) ||-Notes:Participants were asked to select a job group by navigating down a three-level tree. This field records the code they selected at the final level of the tree.-Variable type:binary
Other and unspecified polyneuropathies, also in other diseases	0.03289	0.2777	0.1184	0.9057	1	0.003009	0.001202	0.9875	0.006696	-0.001405	0.005069	361194	379	360815	UK Biobank	https://docs.google.com/spreadsheets/d/1kvPoupSzsSFBNSztMzl04xMoSC3Kcx3CrjVf4yBmESU/edit?ts=5b5f17db#gid=227859291	PHESANT Transformation:NA-Notes:NA-Variable type:categorical-Phenotype ID:G6_POLYOTHUNS
Treatment/medication code: adcal-d3 1.5g/10micrograms chewable tablet	0.02856	0.2425	0.1178	0.9062	1	0.003851	0.001257	0.9964	0.006055	-0.0006186	0.00462	361141	2435	358706	UK Biobank	https://docs.google.com/spreadsheets/d/1kvPoupSzsSFBNSztMzl04xMoSC3Kcx3CrjVf4yBmESU/edit?ts=5b5f17db#gid=227859291	PHESANT Transformation:20003_0 || CAT-MUL-BINARY-VAR 1141164828 || Indicator name x137_0_0 || Remove indicator var NAs: 53 || Remove indicator var <0: 0 || Removed 0 examples != 1141164828 but with missing value (<0) || sample 358706/2435(361141) ||-Notes:Code for treatment Negative codes indicate free-text entry.-Variable type:binary
Workplace very cold: Rarely/never	-0.02202	0.1877	-0.1173	0.9066	1	0.03558	0.00572	1.004	0.006636	0.003618	0.00476	90696	77053	13643	UK Biobank	https://docs.google.com/spreadsheets/d/1kvPoupSzsSFBNSztMzl04xMoSC3Kcx3CrjVf4yBmESU/edit?ts=5b5f17db#gid=227859291	PHESANT Transformation:22607_0 || CAT-MUL-BINARY-VAR 0 || NO_NAN Remove NA participants 270311 || Removed 187 examples != 0 but with missing value (<0) || sample 13643/77053(90696) ||-Notes:Participant asked Thinking about the place where you worked: Was it very cold? Participants were allowed to skip answering this question.-Variable type:binary
Skin changes due to chronic exposure to nonionizing radiation	-0.03249	0.2787	-0.1166	0.9072	1	0.003848	0.001518	0.9942	0.00685	-0.0005425	0.004643	361194	1501	359693	UK Biobank	https://docs.google.com/spreadsheets/d/1kvPoupSzsSFBNSztMzl04xMoSC3Kcx3CrjVf4yBmESU/edit?ts=5b5f17db#gid=227859291	PHESANT Transformation:NA-Notes:NA-Variable type:categorical-Phenotype ID:L12_NONIONRADISKIN
Diagnoses - main ICD10: L57 Skin changes due to chronic exposure to nonionising radiation	-0.03249	0.2787	-0.1166	0.9072	1	0.003848	0.001518	0.9942	0.00685	-0.0005425	0.004643	361194	1447	359747	UK Biobank	https://docs.google.com/spreadsheets/d/1kvPoupSzsSFBNSztMzl04xMoSC3Kcx3CrjVf4yBmESU/edit?ts=5b5f17db#gid=227859291	PHESANT Transformation:NA-Notes:NA-Variable type:categorical-Phenotype ID:L57
Ever highly irritable/argumentative for 2 days	-0.01718	0.1487	-0.1156	0.908	1	0.05063	0.005163	0.9931	0.007409	-0.0006172	0.004801	117359	20930	96429	UK Biobank	https://docs.google.com/spreadsheets/d/1kvPoupSzsSFBNSztMzl04xMoSC3Kcx3CrjVf4yBmESU/edit?ts=5b5f17db#gid=227859291	PHESANT Transformation:4653_0|| CAT-SINGLE || Inc(>=10): 0(96429) || Inc(>=10): 1(20930) || CAT-SINGLE-BINARY || sample 96429/20930(117359) ||-Notes:ACE touchscreen question Have you ever had a period of time lasting at least two days when you were so irritable that you found yourself shouting at people or starting fights or arguments?-Variable type:binary
Intra-ocular pressure, Goldmann-correlated (right)	0.01164	0.1024	0.1137	0.9095	1	0.1789	0.01085	1.039	0.01078	-0.002613	0.004911	76630			UK Biobank	https://docs.google.com/spreadsheets/d/1kvPoupSzsSFBNSztMzl04xMoSC3Kcx3CrjVf4yBmESU/edit?ts=5b5f17db#gid=227859291	PHESANT Transformation:5255_0|| CONTINUOUS MAIN || CONTINUOUS || ||-Notes:goldmann-correlated intraocular pressure for right eye-Variable type:continuous_raw
Current employment status: Unemployed	-0.02609	0.2317	-0.1126	0.9104	1	0.004499	0.001253	1.001	0.006317	0.005192	0.004162	359931	5694	354237	UK Biobank	https://docs.google.com/spreadsheets/d/1kvPoupSzsSFBNSztMzl04xMoSC3Kcx3CrjVf4yBmESU/edit?ts=5b5f17db#gid=227859291	PHESANT Transformation:6142_0 || CAT-MUL-BINARY-VAR 5 || NO_NAN Remove NA participants 177 || Removed 1086 examples != 5 but with missing value (<0) || sample 354237/5694(359931) ||-Notes:ACE touchscreen question Which of the following describes your current situation? (You can select more than one answer) The following checks were performed: If code -7 was selected, then no additional choices were allowed. If code -3 was selected, then no additional choices were allowed. If the participant activated the Help button they were shown the message: If more than one situation applies, select all that are appropriate.-Variable type:binary
Medication for pain relief, constipation, heartburn: Aspirin	-0.01687	0.1502	-0.1123	0.9106	1	0.02312	0.001869	1.01	0.006953	-0.00258	0.005123	357084	50204	306880	UK Biobank	https://docs.google.com/spreadsheets/d/1kvPoupSzsSFBNSztMzl04xMoSC3Kcx3CrjVf4yBmESU/edit?ts=5b5f17db#gid=227859291	PHESANT Transformation:6154_0 || CAT-MUL-BINARY-VAR 1 || NO_NAN Remove NA participants 514 || Removed 3596 examples != 1 but with missing value (<0) || sample 306880/50204(357084) ||-Notes:ACE touchscreen question Do you regularly take any of the following? (You can select more than one answer) The following checks were performed: If code -7 was selected, then no additional choices were allowed. If code -1 was selected, then no additional choices were allowed. If code -3 was selected, then no additional choices were allowed. If the participant activated the Help button they were shown the message: Some over the counter medicines are known by other names. Please enter the corresponding name if you take any of the following REGULARLY (that is, most days of the week for the last 4 weeks): Aspirin: Alka Rapid Crystals, Alka-Seltzer XS, Anadin Extra, Anadin Original, Askit powders, Aspro Clear, Codis 500, Disprin, Disprin Extra Ibuprofen: Anadin Ultra, Anadin Ibuprofen, Cuprofen Plus, Nurofen, Solpaflex, Ibuleve Paracetamol: Anadin Extra, Hedex Extra, Panadol, Paracodol, Paramol, Solpadeine, Syndol, Veganin, Feminax, Midrid, Migraleve Codeine: Codis 500, Cuprofen Plus, Nurofen Plus, Panadol Ultra, Paracodol, Paramol, Solpadeine Max, Sopadeine Plus, Solpafelx, Syndol, Veganin, Feminax, Migraleve-Variable type:binary
Diagnoses - main ICD10: E66 Obesity	0.02455	0.2256	0.1089	0.9133	1	0.00477	0.001477	0.9928	0.006357	0.0006507	0.004439	361194	353	360841	UK Biobank	https://docs.google.com/spreadsheets/d/1kvPoupSzsSFBNSztMzl04xMoSC3Kcx3CrjVf4yBmESU/edit?ts=5b5f17db#gid=227859291	PHESANT Transformation:NA-Notes:NA-Variable type:categorical-Phenotype ID:E66
Illnesses of mother: Stroke	0.02653	0.2556	0.1038	0.9173	1	0.006271	0.001474	1.006	0.006748	0.004145	0.004771	331973	47485	284488	UK Biobank	https://docs.google.com/spreadsheets/d/1kvPoupSzsSFBNSztMzl04xMoSC3Kcx3CrjVf4yBmESU/edit?ts=5b5f17db#gid=227859291	PHESANT Transformation:20110_0 || CAT-MUL-BINARY-VAR 2 || NO_NAN Remove NA participants 6165 || Removed 23056 examples != 2 but with missing value (<0) || sample 284488/47485(331973) ||-Notes:This field contains the combined results of 2 ACE touchscreen questions, both asked Has/did your mother ever suffer from? (You can select more than one answer) for different sets of illnesses. For convenience, the illnesses were arbitrarily divided into two sets: Group 1 : Heart disease, Stroke, High blood pressure, Chronic bronchitis/emphysema, Alzheimer's disease/dementia, Diabetes. Group 2 : Parkinson's disease, Severe Depression, Lung cancer, Bowel cancer, Breast cancer. If any of codes -11, -13 or -17 were selected then no additional Group 1 choices were allowed. If any of codes -21, -23 or -27 were selected then no additional Group 2 choices were allowed. If the participant activated the Help button they were shown the message: Answer this question for blood relations only. If you are not sure if your mother suffered from any of the listed illnesses please select Do not know. If you know your mother suffered from certain listed illnesses but are unsure about others, only select the ones you are sure about. The information was collected from participants who indicated they were not adopted as a child, as defined by their answers to ~F1767~ and who indicated whether their natural mother was still alive or had died, as defined by their answers to ~F1835~. Note that although Prostate cancer is present in ~C1010~, participants were not presented with this option when selecting Mother illnesses.-Variable type:binary
3mm cylindrical power angle (left)	-0.01541	0.1492	-0.1033	0.9177	1	0.08303	0.008353	1.002	0.007005	-0.0003524	0.004665	75389			UK Biobank	https://docs.google.com/spreadsheets/d/1kvPoupSzsSFBNSztMzl04xMoSC3Kcx3CrjVf4yBmESU/edit?ts=5b5f17db#gid=227859291	PHESANT Transformation:5112_0|| INTEGER || CONTINUOUS || ||-Notes:This is the cylindrical power angle of keratometry results taken at 3mm for the left eye (blank indicates none)-Variable type:continuous_raw
Diagnoses - main ICD10: K57 Diverticular disease of intestine	-0.01223	0.1188	-0.103	0.918	1	0.02276	0.001758	1.004	0.007261	-0.00257	0.004599	361194	12662	348532	UK Biobank	https://docs.google.com/spreadsheets/d/1kvPoupSzsSFBNSztMzl04xMoSC3Kcx3CrjVf4yBmESU/edit?ts=5b5f17db#gid=227859291	PHESANT Transformation:NA-Notes:NA-Variable type:categorical-Phenotype ID:K57
Treatment/medication code: kapake tablet	-0.03462	0.3414	-0.1014	0.9192	1	0.003841	0.001491	0.9802	0.00868	-0.001327	0.006495	361141	104	361037	UK Biobank	https://docs.google.com/spreadsheets/d/1kvPoupSzsSFBNSztMzl04xMoSC3Kcx3CrjVf4yBmESU/edit?ts=5b5f17db#gid=227859291	PHESANT Transformation:20003_0 || CAT-MUL-BINARY-VAR 1140864070 || Indicator name x137_0_0 || Remove indicator var NAs: 53 || Remove indicator var <0: 0 || Removed 0 examples != 1140864070 but with missing value (<0) || sample 361037/104(361141) ||-Notes:Code for treatment Negative codes indicate free-text entry.-Variable type:binary
Spread type: Butter/spreadable butter	-0.009682	0.09553	-0.1013	0.9193	1	0.04168	0.002193	0.998	0.009432	0.006927	0.004922	360291	131190	229101	UK Biobank	https://docs.google.com/spreadsheets/d/1kvPoupSzsSFBNSztMzl04xMoSC3Kcx3CrjVf4yBmESU/edit?ts=5b5f17db#gid=227859291	PHESANT Transformation:1428_0 || CAT-SINGLE || CAT-SINGLE-BINARY-VAR: 1 || Inc(>=10): 1(131190) ||-Notes:ACE touchscreen question What type of spread do you mainly use? If the participant activated the Help button they were shown the message: If you use more than one type of spread, please select the one that you use the most. If you are unsure, select Do not know.-Variable type:binary
Non-cancer illness code, self-reported: type 2 diabetes	-0.02256	0.2236	-0.1009	0.9196	1	0.00584	0.001331	1.013	0.006625	-0.0002162	0.004857	361141	2292	358849	UK Biobank	https://docs.google.com/spreadsheets/d/1kvPoupSzsSFBNSztMzl04xMoSC3Kcx3CrjVf4yBmESU/edit?ts=5b5f17db#gid=227859291	PHESANT Transformation:20002_0 || CAT-MUL-BINARY-VAR 1223 || Indicator name x135_0_0 || Remove indicator var NAs: 53 || Remove indicator var <0: 0 || Removed 0 examples != 1223 but with missing value (<0) || sample 358849/2292(361141) ||-Notes:Code for non-cancer illness. If the participant was uncertain of the type of illness they had had, then they described it to the interviewer (a trained nurse) who attempted to place it within the coding tree. If the illness could not be located in the coding tree then the interviewer entered a free-text description of it. These free-text descriptions were subsequently examined by a doctor and, where possible, matched to entries in the coding tree. Free-text descriptions which could not be matched with very high probability have been marked as unclassifiable.-Variable type:binary
Plateletcrit	0.007623	0.07557	0.1009	0.9197	1	0.2035	0.01667	1.013	0.02282	-0.0004795	0.005309	173508			UK Biobank and INTERVAL	http://www.bloodcellgenetics.org/	Volume fraction of blood occupied by platelets
Other specified/unspecified disorders of synovium and tendon +Other specified/unspecified bursopathies	0.02924	0.2921	0.1001	0.9203	1	0.002588	0.001236	0.9857	0.007074	0.002691	0.004608	361194	343	360851	UK Biobank	https://docs.google.com/spreadsheets/d/1kvPoupSzsSFBNSztMzl04xMoSC3Kcx3CrjVf4yBmESU/edit?ts=5b5f17db#gid=227859291	PHESANT Transformation:NA-Notes:NA-Variable type:categorical-Phenotype ID:M13_DISSYNOTENDNAS
Job coding: heavy goods vehicle (hgv) driver, lorry or truck driver, tanker driver, haulage driver	-0.02632	0.2671	-0.09855	0.9215	1	0.01453	0.004826	0.9884	0.00596	-0.0008845	0.004627	89866	671	89195	UK Biobank	https://docs.google.com/spreadsheets/d/1kvPoupSzsSFBNSztMzl04xMoSC3Kcx3CrjVf4yBmESU/edit?ts=5b5f17db#gid=227859291	PHESANT Transformation:22601_0 || CAT-MUL-BINARY-VAR 82112603 || Indicator name x22599_0_0 || Remove indicator var NAs: 271328 || Remove indicator var <0: 0 || Removed 0 examples != 82112603 but with missing value (<0) || sample 89195/671(89866) ||-Notes:Participants were asked to select a job group by navigating down a three-level tree. This field records the code they selected at the final level of the tree.-Variable type:binary
Diagnoses - main ICD10: R35 Polyuria	0.04716	0.4789	0.09848	0.9215	1	0.00292	0.001434	0.9998	0.006808	0.002233	0.005547	361194	1773	359421	UK Biobank	https://docs.google.com/spreadsheets/d/1kvPoupSzsSFBNSztMzl04xMoSC3Kcx3CrjVf4yBmESU/edit?ts=5b5f17db#gid=227859291	PHESANT Transformation:NA-Notes:NA-Variable type:categorical-Phenotype ID:R35
IL2ra	0.07241	0.7348	0.09854	0.9215	1	0.01509	0.04886	1.004	0.006682	-0.002786	0.005051	8293			Young Finns Study (YFS)	http://www.computationalmedicine.fi/data	Genome-wide Association Study Identifies 27 Loci Influencing Concentrations of Circulating Cytokines and Growth Factors
More irritable than usual during worst period of anxiety	-0.03024	0.3138	-0.09635	0.9232	1	0.03831	0.01428	1.003	0.00624	0.0008846	0.00467	33425	24014	9411	UK Biobank	https://docs.google.com/spreadsheets/d/1kvPoupSzsSFBNSztMzl04xMoSC3Kcx3CrjVf4yBmESU/edit?ts=5b5f17db#gid=227859291	PHESANT Transformation:20422_0|| CAT-SINGLE || Inc(>=10): 1(24014) || Inc(>=10): 0(9411) || CAT-SINGLE-BINARY || sample 9411/24014(33425) ||-Notes:Question asked: When you were worried or anxious, were you also: More irritable than usual? Question was asked when ~F20425~ was Yes or ~F20420~ was at least 6 months.-Variable type:binary
FI10 : arithmetic sequence recognition	0.01741	0.1809	0.09627	0.9233	1	0.1471	0.0249	1.001	0.006624	0.004366	0.004676	20880	16721	4159	UK Biobank	https://docs.google.com/spreadsheets/d/1kvPoupSzsSFBNSztMzl04xMoSC3Kcx3CrjVf4yBmESU/edit?ts=5b5f17db#gid=227859291	PHESANT Transformation:5699_0|| CAT-SINGLE || reassignments: 96=0|95=1|94=0|93=0|92=0 || Inc(>=10): 1(16721) || Inc(>=10): 0(4159) || CAT-SINGLE-BINARY || sample 4159/16721(20880) ||-Notes:ACE touchscreen question 150 ... 137 ... 125 ... 114 ... 104 ... What comes next?. Part 10 of Fluid Intelligence test. Offered choice from 92, 93, 94, 95 or 96.-Variable type:binary
Olecranon bursitis	0.03161	0.3339	0.09467	0.9246	1	0.002573	0.001164	0.9926	0.006723	-0.005428	0.00537	361194	285	360909	UK Biobank	https://docs.google.com/spreadsheets/d/1kvPoupSzsSFBNSztMzl04xMoSC3Kcx3CrjVf4yBmESU/edit?ts=5b5f17db#gid=227859291	PHESANT Transformation:NA-Notes:NA-Variable type:categorical-Phenotype ID:M13_OLECRANONBURSITIS
Length of longest manic/irritable episode	-0.03007	0.3226	-0.09321	0.9257	1	0.03889	0.02154	1.002	0.006075	-0.004971	0.004273	19474	15382	4092	UK Biobank	https://docs.google.com/spreadsheets/d/1kvPoupSzsSFBNSztMzl04xMoSC3Kcx3CrjVf4yBmESU/edit?ts=5b5f17db#gid=227859291	PHESANT Transformation:5663_0|| CAT-SINGLE || reassignments: 12=11 || Inc(>=10): 13(4092) || Inc(>=10): 11(15382) || CAT-SINGLE-BINARY || sample 15382/4092(19474) ||-Notes:ACE touchscreen question What is the longest time period that these high or irritable periods have lasted? ~F5663~ was collected from participants who indicated they have had a period of at least two days when they were more high, excited or hyper than their normal self, or so irritable they shouted or started fights or arguments, as defined by their answers to ~F4642~ and ~F4642~-Variable type:binary
Vitamin E	0.02374	0.2555	0.09291	0.926	1	0.02375	0.008726	1.002	0.006134	-0.002325	0.004181	51453			UK Biobank	https://docs.google.com/spreadsheets/d/1kvPoupSzsSFBNSztMzl04xMoSC3Kcx3CrjVf4yBmESU/edit?ts=5b5f17db#gid=227859291	PHESANT Transformation:100025_0|| CONTINUOUS MAIN || CONTINUOUS || ||-Notes:Vitamin E. Estimated intake, based on food and beverage consumption yesterday, excluding any supplements.-Variable type:continuous_raw
3mm asymmetry index (right)	0.02366	0.2614	0.09054	0.9279	1	0.01847	0.006428	0.995	0.006339	0.000402	0.004618	74038			UK Biobank	https://docs.google.com/spreadsheets/d/1kvPoupSzsSFBNSztMzl04xMoSC3Kcx3CrjVf4yBmESU/edit?ts=5b5f17db#gid=227859291	PHESANT Transformation:5159_0|| CONTINUOUS MAIN || CONTINUOUS || ||-Notes:This is the asymmetry index as part of the keratometry result taken at 3mm for the right eye-Variable type:continuous_raw
Illnesses of siblings: Heart disease	0.01155	0.1281	0.09015	0.9282	1	0.01768	0.002116	1.006	0.006877	0.001283	0.004127	280784	28696	252088	UK Biobank	https://docs.google.com/spreadsheets/d/1kvPoupSzsSFBNSztMzl04xMoSC3Kcx3CrjVf4yBmESU/edit?ts=5b5f17db#gid=227859291	PHESANT Transformation:20111_0 || CAT-MUL-BINARY-VAR 1 || NO_NAN Remove NA participants 52692 || Removed 27718 examples != 1 but with missing value (<0) || sample 252088/28696(280784) ||-Notes:This field contains the combined results of 2 ACE touchscreen questions, both asked Have any of your brothers or sisters suffered from any of the following diseases? (You can select more than one answer) for different sets of illnesses. For convenience, the illnesses were arbitrarily divided into two sets: Group 1 : Heart disease, Stroke, High blood pressure, Chronic bronchitis/emphysema, Alzheimer's disease/dementia, Diabetes. Group 2 : Parkinson's disease, Severe Depression, Lung cancer, Bowel cancer, Prostate cancer, Breast cancer. If any of codes -11, -13 or -17 were selected then no additional Group 1 choices were allowed. If any of codes -21, -23 or -27 were selected then no additional Group 2 choices were allowed. If the participant activated the Help button they were shown the message: Answer this question for blood relations only. Include any sisters or brothers who have died. If you are not sure if your sisters or brothers suffered from any of the listed illnesses please select Do not know. If more than one sister or brother has suffered from any of the listed illnesses, you only need to select the illness once. The information was collected from participants who indicated they were not adopted as a child, as defined by their answers to ~F1767~ and that they had at least one natural brother or sister, as defined by their answers to ~F1873~ and ~F1883~.-Variable type:binary
Platelet distribution width	-0.01106	0.1229	-0.09002	0.9283	1	0.1677	0.02079	0.9882	0.0291	0.005768	0.006287	173509			UK Biobank and INTERVAL	http://www.bloodcellgenetics.org/	The spread of the platelet volume distribution. Note that Sysmex and Coulter use different statistics to measure spread.
Which eye(s) affected by astigmatism: Right eye	0.03265	0.3632	0.08989	0.9284	1	0.1677	0.05201	0.9883	0.006483	0.001412	0.005439	9749	1451	8298	UK Biobank	https://docs.google.com/spreadsheets/d/1kvPoupSzsSFBNSztMzl04xMoSC3Kcx3CrjVf4yBmESU/edit?ts=5b5f17db#gid=227859291	PHESANT Transformation:5855_0 || CAT-SINGLE || CAT-SINGLE-BINARY-VAR: 1 || Inc(>=10): 1(1451) ||-Notes:ACE touchscreen question Which eye(s) are affected by astigmatism? ~F5855~ was collected from participants who indicated they wear glasses or contact lenses to correct their astigmatism, as defined by their answers to ~F6147~-Variable type:binary
Types of transport used (excluding work): Public transport	0.01248	0.1412	0.08841	0.9295	1	0.02355	0.001694	1.01	0.006831	0.001526	0.005166	359324	107727	251597	UK Biobank	https://docs.google.com/spreadsheets/d/1kvPoupSzsSFBNSztMzl04xMoSC3Kcx3CrjVf4yBmESU/edit?ts=5b5f17db#gid=227859291	PHESANT Transformation:6162_0 || CAT-MUL-BINARY-VAR 3 || NO_NAN Remove NA participants 1769 || Removed 101 examples != 3 but with missing value (<0) || sample 251597/107727(359324) ||-Notes:ACE touchscreen question In the last 4 weeks, which forms of transport have you used most often to get about? (Not including any journeys to and from work; you can select more than one answer) The following checks were performed: If code -7 was selected, then no additional choices were allowed. If code -3 was selected, then no additional choices were allowed. If the participant activated the Help button they were shown the message: Remember not to include journeys to and from work. ~F6162~ was collected from all participants except those who indicated they were unable to walk, as defined by their answers to ~F864~-Variable type:binary
Non-butter spread type details: Other low or reduced fat spread	0.02281	0.2696	0.08459	0.9326	1	0.01127	0.002752	0.9961	0.006678	-0.002356	0.005063	190094	19035	171059	UK Biobank	https://docs.google.com/spreadsheets/d/1kvPoupSzsSFBNSztMzl04xMoSC3Kcx3CrjVf4yBmESU/edit?ts=5b5f17db#gid=227859291	PHESANT Transformation:2654_0 || CAT-SINGLE || CAT-SINGLE-BINARY-VAR: 8 || Inc(>=10): 8(19035) ||-Notes:ACE touchscreen question What type of spread do you mainly use? If the participant activated the Help button they were shown the message: If you use more than one type of spread, please select the one that you use the most. If you are unsure, select Do not know. ~F2654~ was collected from participants who indicated they mainly use another type of spread/margarine rather than butter/spreadable butter or do not know what they use, as defined by their answers to ~F1428~-Variable type:binary
Job SOC coding: Authors, writers	-0.02616	0.311	-0.08411	0.933	1	0.01064	0.004823	0.9875	0.006672	0.004332	0.005159	91149	313	90836	UK Biobank	https://docs.google.com/spreadsheets/d/1kvPoupSzsSFBNSztMzl04xMoSC3Kcx3CrjVf4yBmESU/edit?ts=5b5f17db#gid=227859291	PHESANT Transformation:22617_0 || CAT-MUL-BINARY-VAR 3412 || NO_NAN Remove NA participants 270045 || Removed 0 examples != 3412 but with missing value (<0) || sample 90836/313(91149) ||-Notes:Each self-coded job group was mapped to a 4-digit SOC2003 coding. In some cases several self-coded job groups map to the same SOC2003 coding as the input interface was designed to help untrained users classify their job according to the criteria/paths that would seem most natural to them. It was not thought practical to ask participants to code their job to the more detailed levels of the SOC2003 coding.-Variable type:binary
Ever smoked	0.006281	0.07554	0.08314	0.9337	1	0.07532	0.003193	1.016	0.01006	-0.0007067	0.005049	359751	218191	141560	UK Biobank	https://docs.google.com/spreadsheets/d/1kvPoupSzsSFBNSztMzl04xMoSC3Kcx3CrjVf4yBmESU/edit?ts=5b5f17db#gid=227859291	PHESANT Transformation:20160_0|| CAT-SINGLE || reassignments: 9=NA || Inc(>=10): 1(218191) || Inc(>=10): 0(141560) || CAT-SINGLE-BINARY || sample 141560/218191(359751) ||-Notes:Derived using variables Current tobacco smoking (~F1239~) and Past tobacco smoking (~F1249~). Individual classed as Eversmoker if Current tobacco smoking= most days (1) or occasionally (2) OR Past tobacco smoking= most days (1) or occasionally (2) or tried once or twice (3). Individual were classed as Neversmoker if Current tobacco smoking= no (0) AND Past tobacco smoking= never (4). Individuals who answered to either question Do not know (-1) Prefer not to answer (-3) and None of the above (-7) were not coded. This derived data field has come from Professor Martin Tobin at the University of Leicester.-Variable type:binary
Treatment/medication code: spiriva 18micrograms inhalation capsule	-0.02812	0.3395	-0.08282	0.934	1	0.003542	0.001248	0.9976	0.006303	0.003162	0.005314	361141	539	360602	UK Biobank	https://docs.google.com/spreadsheets/d/1kvPoupSzsSFBNSztMzl04xMoSC3Kcx3CrjVf4yBmESU/edit?ts=5b5f17db#gid=227859291	PHESANT Transformation:20003_0 || CAT-MUL-BINARY-VAR 1141182632 || Indicator name x137_0_0 || Remove indicator var NAs: 53 || Remove indicator var <0: 0 || Removed 0 examples != 1141182632 but with missing value (<0) || sample 360602/539(361141) ||-Notes:Code for treatment Negative codes indicate free-text entry.-Variable type:binary
3mm cylindrical power angle (right)	-0.01344	0.1664	-0.08079	0.9356	1	0.06758	0.007428	1.011	0.006824	-1.258e-05	0.005031	75401			UK Biobank	https://docs.google.com/spreadsheets/d/1kvPoupSzsSFBNSztMzl04xMoSC3Kcx3CrjVf4yBmESU/edit?ts=5b5f17db#gid=227859291	PHESANT Transformation:5115_0|| INTEGER || CONTINUOUS || ||-Notes:This is the cylindrical power angle of keratometry results taken at 3mm for the right eye (blank indicates none)-Variable type:continuous_raw
Manifestations of mania or irritability: I was more talkative than usual	-0.01375	0.1771	-0.07762	0.9381	1	0.02471	0.004053	1.002	0.006036	0.006823	0.004303	114422	5465	108957	UK Biobank	https://docs.google.com/spreadsheets/d/1kvPoupSzsSFBNSztMzl04xMoSC3Kcx3CrjVf4yBmESU/edit?ts=5b5f17db#gid=227859291	PHESANT Transformation:20548_0 || CAT-MUL-BINARY-VAR 1 || Indicator name x20502_0_0 || Remove indicator var NAs: 243128 || Remove indicator var <0: 3644 || Removed 0 examples != 1 but with missing value (<0) || sample 108957/5465(114422) ||-Notes:Question asked: Please try to remember a period when you were in a high or irritable state and select all of the following that apply: Participant was offered a set of options which have been combined here into a single answer Question was asked when ~F20501~ was Yes or ~F20502~ was Yes.-Variable type:binary
Forced expiratory volume in 1-second (FEV1), predicted	-0.005892	0.07587	-0.07766	0.9381	1	0.4471	0.02587	1.08	0.02332	-0.002045	0.006224	117241			UK Biobank	https://docs.google.com/spreadsheets/d/1kvPoupSzsSFBNSztMzl04xMoSC3Kcx3CrjVf4yBmESU/edit?ts=5b5f17db#gid=227859291	PHESANT Transformation:20153_0|| CONTINUOUS MAIN || CONTINUOUS || ||-Notes:Predicted Forced Expiratory Volume in 1-second (FEV1), was calculated using a subset of healthy never smokers from UK Biobank. Healthy never smokers, were selected as individuals with Ever Smoking Status=0 and with Reproducible measure using the European Respiratory Society/American Thoracic Society (ERS/ATS) Criteria=YES (1), with the following exclusions: ~F2316~: Individuals who indicated that they had experienced wheeze: Yes (1), Do not know (-1) or Prefer not to answer (-3). ~F6152~: Individuals who reported emphysema/chronic bronchitis (6) or asthma (8) or Prefer not to answer (-3). ~F20002~: Individuals who reported any of the following: asthma (1111), COPD (1112), emphysema/chronic bronchitis (1113), bronchiectasis (1114), interstitial lung disease (1115), asbestosis (1120), pulmonary fibrosis (1121), fibrosing/unspecified alveolitis (1122), respiratory failure (1124), pleurisy (1125), spontaneous/recurrent pneumothorax (1126), other respiratory problems (1117). Healthy never smokers were grouped into 58 age-sex bands (29 age bands per sex; ages 39, 40 and 41 were grouped into one band and ages 69, 70 and 72 were grouped into one band with ages 42 to 68 each forming a separate band) and the following linear regression model was fitted in each age-sex band: FEV1 = Beta0 + Beta1 * Standing Height Predicted FEV1 was then calculated for all samples who were never smokers (Ever Smoking Status=0) or heavy smokers (Ever Smoking Status=1 AND Pack years as proportion of life span exposed to smoking &gt;= 0.42) and with Reproducible measure using the European Respiratory Society/American Thoracic Society (ERS/ATS) Criteria=YES, using the estimates of Beta0 and Beta1 , from the appropriate age-sex band: Predicted FEV1= (pred. Beta0 ) + (pred. Beta1 )^ * Standing Height Five individuals were outliers in terms of their FEV1 and were not coded. This derived data field has come from Professor Martin Tobin at the University of Leicester.-Variable type:continuous_raw
	0.01366	0.1762	0.07752	0.9382	1	0.01198	0.001619	1.022	0.01034	0.002487	0.00456	361194	6795	354399	UK Biobank	https://docs.google.com/spreadsheets/d/1kvPoupSzsSFBNSztMzl04xMoSC3Kcx3CrjVf4yBmESU/edit?ts=5b5f17db#gid=227859291	PHESANT Transformation:NA-Notes:NA-Variable type:categorical-Phenotype ID:C_MALE_GENITAL
malignant neoplasm of male genital organs	0.01366	0.1762	0.07752	0.9382	1	0.01198	0.001619	1.022	0.01034	0.002487	0.00456	361194	6795	354399	UK Biobank	https://docs.google.com/spreadsheets/d/1kvPoupSzsSFBNSztMzl04xMoSC3Kcx3CrjVf4yBmESU/edit?ts=5b5f17db#gid=227859291	PHESANT Transformation:NA-Notes:NA-Variable type:categorical-Phenotype ID:C3_MALE_GENITAL
Treatment/medication code: risedronate sodium	0.02382	0.3085	0.07721	0.9385	1	0.002304	0.001184	0.9922	0.006291	-0.003861	0.004485	361141	718	360423	UK Biobank	https://docs.google.com/spreadsheets/d/1kvPoupSzsSFBNSztMzl04xMoSC3Kcx3CrjVf4yBmESU/edit?ts=5b5f17db#gid=227859291	PHESANT Transformation:20003_0 || CAT-MUL-BINARY-VAR 1141175684 || Indicator name x137_0_0 || Remove indicator var NAs: 53 || Remove indicator var <0: 0 || Removed 0 examples != 1141175684 but with missing value (<0) || sample 360423/718(361141) ||-Notes:Code for treatment Negative codes indicate free-text entry.-Variable type:binary
Hypertension	0.02184	0.2842	0.07683	0.9388	1	0.003529	0.001283	0.9942	0.005756	0.001217	0.004929	361194	1237	359957	UK Biobank	https://docs.google.com/spreadsheets/d/1kvPoupSzsSFBNSztMzl04xMoSC3Kcx3CrjVf4yBmESU/edit?ts=5b5f17db#gid=227859291	PHESANT Transformation:NA-Notes:NA-Variable type:categorical-Phenotype ID:I9_HYPTENS
Doctor diagnosed sarcoidosis	-0.02168	0.2923	-0.07417	0.9409	1	0.01208	0.005639	0.9958	0.007	0.002588	0.004961	91787	395	91392	UK Biobank	https://docs.google.com/spreadsheets/d/1kvPoupSzsSFBNSztMzl04xMoSC3Kcx3CrjVf4yBmESU/edit?ts=5b5f17db#gid=227859291	PHESANT Transformation:22133_0|| CAT-SINGLE || reassignments: 9=NA || Inc(>=10): 0(91392) || Inc(>=10): 1(395) || CAT-SINGLE-BINARY || sample 91392/395(91787) ||-Notes:User asked Has a doctor ever told you that you have had any of the conditions below? sarcoidosis was one of the options listed.-Variable type:binary
Handedness (chirality/laterality): Left-handed	-0.0125	0.1713	-0.07295	0.9418	1	0.01053	0.001532	1.002	0.007087	-0.002277	0.004814	360913	34585	326328	UK Biobank	https://docs.google.com/spreadsheets/d/1kvPoupSzsSFBNSztMzl04xMoSC3Kcx3CrjVf4yBmESU/edit?ts=5b5f17db#gid=227859291	PHESANT Transformation:1707_0 || CAT-SINGLE || CAT-SINGLE-BINARY-VAR: 2 || Inc(>=10): 2(34585) ||-Notes:ACE touchscreen question Are you right or left handed?-Variable type:binary
Diagnoses - main ICD10: M19 Other arthrosis	-0.02168	0.2976	-0.07283	0.9419	1	0.004481	0.001341	1.012	0.007249	0.003013	0.005128	361194	4165	357029	UK Biobank	https://docs.google.com/spreadsheets/d/1kvPoupSzsSFBNSztMzl04xMoSC3Kcx3CrjVf4yBmESU/edit?ts=5b5f17db#gid=227859291	PHESANT Transformation:NA-Notes:NA-Variable type:categorical-Phenotype ID:M19
Treatment/medication code: diazepam	0.02003	0.2755	0.07271	0.942	1	0.002876	0.001296	0.9853	0.005479	0.002203	0.004333	361141	987	360154	UK Biobank	https://docs.google.com/spreadsheets/d/1kvPoupSzsSFBNSztMzl04xMoSC3Kcx3CrjVf4yBmESU/edit?ts=5b5f17db#gid=227859291	PHESANT Transformation:20003_0 || CAT-MUL-BINARY-VAR 1140863152 || Indicator name x137_0_0 || Remove indicator var NAs: 53 || Remove indicator var <0: 0 || Removed 0 examples != 1140863152 but with missing value (<0) || sample 360154/987(361141) ||-Notes:Code for treatment Negative codes indicate free-text entry.-Variable type:binary
Fractured bone site(s): Arm	-0.02275	0.3264	-0.0697	0.9444	1	0.004924	0.001319	0.9977	0.006688	0.001912	0.005339	359241	3676	355565	UK Biobank	https://docs.google.com/spreadsheets/d/1kvPoupSzsSFBNSztMzl04xMoSC3Kcx3CrjVf4yBmESU/edit?ts=5b5f17db#gid=227859291	PHESANT Transformation:6151_0 || CAT-MUL-BINARY-VAR 6 || Indicator name x2463_0_0 || Remove indicator var NAs: 181 || Remove indicator var <0: 1772 || Removed 0 examples != 6 but with missing value (<0) || sample 355565/3676(359241) ||-Notes:ACE touchscreen question Which bones did you fracture/break? (You can select more than one answer) The following checks were performed: If code -1 was selected, then no additional choices were allowed. If code -3 was selected, then no additional choices were allowed. ~F6151~ was collected from participants who indicated they have had fractured/broken bones in the last 5 years, as defined by their answers to ~F2463~-Variable type:binary
Treatment/medication code: telmisartan	0.01981	0.2847	0.06958	0.9445	1	0.003223	0.001341	0.9922	0.006858	0.001073	0.004732	361141	582	360559	UK Biobank	https://docs.google.com/spreadsheets/d/1kvPoupSzsSFBNSztMzl04xMoSC3Kcx3CrjVf4yBmESU/edit?ts=5b5f17db#gid=227859291	PHESANT Transformation:20003_0 || CAT-MUL-BINARY-VAR 1141166006 || Indicator name x137_0_0 || Remove indicator var NAs: 53 || Remove indicator var <0: 0 || Removed 0 examples != 1141166006 but with missing value (<0) || sample 360559/582(361141) ||-Notes:Code for treatment Negative codes indicate free-text entry.-Variable type:binary
Hippocampus volume	-0.01627	0.235	-0.06923	0.9448	1	0.1469	0.03854	0.9852	0.006449	-0.0003419	0.004755	30721			ENIGMA	http://enigma.ini.usc.edu/	GWAS of subcortical volumes (ENIGMA2)
Starchy food consumers	0.01742	0.2548	0.06839	0.9455	1	0.02376	0.00872	0.9982	0.006001	-0.0004223	0.004346	51427	13706	37721	UK Biobank	https://docs.google.com/spreadsheets/d/1kvPoupSzsSFBNSztMzl04xMoSC3Kcx3CrjVf4yBmESU/edit?ts=5b5f17db#gid=227859291	PHESANT Transformation:102700_0|| CAT-SINGLE || Inc(>=10): 0(37721) || Inc(>=10): 1(13706) || CAT-SINGLE-BINARY || sample 37721/13706(51427) ||-Notes:Question asked: Did you eat any pasta, rice, sushi or couscous yesterday? This includes noodles, lasagne pasta sheets and other cooked grains such as bulgar wheat. This can accompany a meal, or be a meal in itself. It may be hot or cold.-Variable type:binary
Diagnoses - main ICD10: I71 Aortic aneurysm and dissection	-0.01922	0.2844	-0.06757	0.9461	1	0.002981	0.001275	1.006	0.007299	0.002456	0.004753	361194	564	360630	UK Biobank	https://docs.google.com/spreadsheets/d/1kvPoupSzsSFBNSztMzl04xMoSC3Kcx3CrjVf4yBmESU/edit?ts=5b5f17db#gid=227859291	PHESANT Transformation:NA-Notes:NA-Variable type:categorical-Phenotype ID:I71
Job SOC coding: Food, drink and tobacco process operatives	-0.01537	0.2281	-0.06736	0.9463	1	0.01725	0.005091	0.9796	0.006582	0.003467	0.00538	91149	247	90902	UK Biobank	https://docs.google.com/spreadsheets/d/1kvPoupSzsSFBNSztMzl04xMoSC3Kcx3CrjVf4yBmESU/edit?ts=5b5f17db#gid=227859291	PHESANT Transformation:22617_0 || CAT-MUL-BINARY-VAR 8111 || NO_NAN Remove NA participants 270045 || Removed 0 examples != 8111 but with missing value (<0) || sample 90902/247(91149) ||-Notes:Each self-coded job group was mapped to a 4-digit SOC2003 coding. In some cases several self-coded job groups map to the same SOC2003 coding as the input interface was designed to help untrained users classify their job according to the criteria/paths that would seem most natural to them. It was not thought practical to ask participants to code their job to the more detailed levels of the SOC2003 coding.-Variable type:binary
Other serious medical condition/disability diagnosed by doctor	0.00796	0.1182	0.06736	0.9463	1	0.0259	0.001714	1.011	0.007144	-0.004008	0.004752	354588	72965	281623	UK Biobank	https://docs.google.com/spreadsheets/d/1kvPoupSzsSFBNSztMzl04xMoSC3Kcx3CrjVf4yBmESU/edit?ts=5b5f17db#gid=227859291	PHESANT Transformation:2473_0|| CAT-SINGLE || Inc(>=10): 0(281623) || Inc(>=10): 1(72965) || CAT-SINGLE-BINARY || sample 281623/72965(354588) ||-Notes:ACE touchscreen question Has a doctor ever told you that you have had any other serious medical conditions or disabilities? If the participant activated the Help button they were shown the message: If you are not sure if you have a serious illness or you are not sure that you have had one of the conditions listed previously, enter Do not know and you will be asked about this by an interviewer later in this visit.-Variable type:binary
Current employment status: In paid employment or self-employed	0.009584	0.1434	0.06683	0.9467	1	0.0132	0.001577	1.014	0.007002	-0.001639	0.004753	359931	205149	154782	UK Biobank	https://docs.google.com/spreadsheets/d/1kvPoupSzsSFBNSztMzl04xMoSC3Kcx3CrjVf4yBmESU/edit?ts=5b5f17db#gid=227859291	PHESANT Transformation:6142_0 || CAT-MUL-BINARY-VAR 1 || NO_NAN Remove NA participants 177 || Removed 1086 examples != 1 but with missing value (<0) || sample 154782/205149(359931) ||-Notes:ACE touchscreen question Which of the following describes your current situation? (You can select more than one answer) The following checks were performed: If code -7 was selected, then no additional choices were allowed. If code -3 was selected, then no additional choices were allowed. If the participant activated the Help button they were shown the message: If more than one situation applies, select all that are appropriate.-Variable type:binary
Workplace had a lot of diesel exhaust: Often	-0.01979	0.2999	-0.06599	0.9474	1	0.01563	0.005292	1.003	0.005744	0.004025	0.004625	89104	3483	85621	UK Biobank	https://docs.google.com/spreadsheets/d/1kvPoupSzsSFBNSztMzl04xMoSC3Kcx3CrjVf4yBmESU/edit?ts=5b5f17db#gid=227859291	PHESANT Transformation:22615_0 || CAT-MUL-BINARY-VAR 2 || NO_NAN Remove NA participants 270410 || Removed 1680 examples != 2 but with missing value (<0) || sample 85621/3483(89104) ||-Notes:Participant asked Thinking about the place where you worked: Was there a lot of diesel exhaust? Participants were allowed to skip answering this question.-Variable type:binary
Saturated fat	0.02128	0.3231	0.06586	0.9475	1	0.02711	0.009522	1.006	0.006403	-0.00411	0.005062	51453			UK Biobank	https://docs.google.com/spreadsheets/d/1kvPoupSzsSFBNSztMzl04xMoSC3Kcx3CrjVf4yBmESU/edit?ts=5b5f17db#gid=227859291	PHESANT Transformation:100006_0|| CONTINUOUS MAIN || CONTINUOUS || ||-Notes:Saturated fat. Estimated intake, based on food and beverage consumption yesterday, excluding any supplements.-Variable type:continuous_raw
Non-cancer illness code, self-reported: mania/bipolar disorder/manic depression	-0.01761	0.2696	-0.06533	0.9479	1	0.005039	0.001307	1.001	0.006108	0.003662	0.005092	361141	1008	360133	UK Biobank	https://docs.google.com/spreadsheets/d/1kvPoupSzsSFBNSztMzl04xMoSC3Kcx3CrjVf4yBmESU/edit?ts=5b5f17db#gid=227859291	PHESANT Transformation:20002_0 || CAT-MUL-BINARY-VAR 1291 || Indicator name x135_0_0 || Remove indicator var NAs: 53 || Remove indicator var <0: 0 || Removed 0 examples != 1291 but with missing value (<0) || sample 360133/1008(361141) ||-Notes:Code for non-cancer illness. If the participant was uncertain of the type of illness they had had, then they described it to the interviewer (a trained nurse) who attempted to place it within the coding tree. If the illness could not be located in the coding tree then the interviewer entered a free-text description of it. These free-text descriptions were subsequently examined by a doctor and, where possible, matched to entries in the coding tree. Free-text descriptions which could not be matched with very high probability have been marked as unclassifiable.-Variable type:binary
Own or rent accommodation lived in: Pay part rent and part mortgage (shared ownership)	-0.02057	0.325	-0.06328	0.9495	1	0.003468	0.001222	0.99	0.00612	-0.0004352	0.004814	356340	919	355421	UK Biobank	https://docs.google.com/spreadsheets/d/1kvPoupSzsSFBNSztMzl04xMoSC3Kcx3CrjVf4yBmESU/edit?ts=5b5f17db#gid=227859291	PHESANT Transformation:680_0 || CAT-SINGLE || CAT-SINGLE-BINARY-VAR: 5 || Inc(>=10): 5(919) ||-Notes:ACE touchscreen question Do you own or rent the accommodation that you live in? If the participant activated the Help button they were shown the message: Please select: - Own outright if you or someone in your household owns the accommodation that you live in. - Own with mortagage if you or someone in your household has a mortagage on the accommodation that you live in. ~F680~ was collected from participants except those who indicated they were living in a sheltered accommodation or in a care home, as defined by their answers to ~F670~-Variable type:binary
Other malignant neoplasms of skin	-0.009546	0.1508	-0.06332	0.9495	1	0.02739	0.004126	1.024	0.01312	-0.001869	0.005355	361194	14402	346792	UK Biobank	https://docs.google.com/spreadsheets/d/1kvPoupSzsSFBNSztMzl04xMoSC3Kcx3CrjVf4yBmESU/edit?ts=5b5f17db#gid=227859291	PHESANT Transformation:NA-Notes:NA-Variable type:categorical-Phenotype ID:C_OTHER_SKIN
Other malignant neoplasms of skin	-0.009546	0.1508	-0.06332	0.9495	1	0.02739	0.004126	1.024	0.01312	-0.001869	0.005355	361194	14402	346792	UK Biobank	https://docs.google.com/spreadsheets/d/1kvPoupSzsSFBNSztMzl04xMoSC3Kcx3CrjVf4yBmESU/edit?ts=5b5f17db#gid=227859291	PHESANT Transformation:NA-Notes:NA-Variable type:categorical-Phenotype ID:C3_OTHER_SKIN
Fractured/broken bones in last 5 years	0.008663	0.1389	0.06238	0.9503	1	0.01802	0.002023	1.011	0.007306	-0.00375	0.004802	359241	34780	324461	UK Biobank	https://docs.google.com/spreadsheets/d/1kvPoupSzsSFBNSztMzl04xMoSC3Kcx3CrjVf4yBmESU/edit?ts=5b5f17db#gid=227859291	PHESANT Transformation:2463_0|| CAT-SINGLE || Inc(>=10): 0(324461) || Inc(>=10): 1(34780) || CAT-SINGLE-BINARY || sample 324461/34780(359241) ||-Notes:ACE touchscreen question Have you fractured/broken any bones in the last 5 years?-Variable type:binary
Treatment/medication code: levothyroxine sodium	-0.009862	0.1585	-0.06223	0.9504	1	0.03575	0.004183	1.025	0.01272	-0.005821	0.006121	361141	14689	346452	UK Biobank	https://docs.google.com/spreadsheets/d/1kvPoupSzsSFBNSztMzl04xMoSC3Kcx3CrjVf4yBmESU/edit?ts=5b5f17db#gid=227859291	PHESANT Transformation:20003_0 || CAT-MUL-BINARY-VAR 1141191044 || Indicator name x137_0_0 || Remove indicator var NAs: 53 || Remove indicator var <0: 0 || Removed 0 examples != 1141191044 but with missing value (<0) || sample 346452/14689(361141) ||-Notes:Code for treatment Negative codes indicate free-text entry.-Variable type:binary
Job coding: machine operator, processor, foreman	0.01352	0.2212	0.06114	0.9512	1	0.01817	0.005178	0.979	0.006574	0.002981	0.005279	89866	243	89623	UK Biobank	https://docs.google.com/spreadsheets/d/1kvPoupSzsSFBNSztMzl04xMoSC3Kcx3CrjVf4yBmESU/edit?ts=5b5f17db#gid=227859291	PHESANT Transformation:22601_0 || CAT-MUL-BINARY-VAR 81112700 || Indicator name x22599_0_0 || Remove indicator var NAs: 271328 || Remove indicator var <0: 0 || Removed 0 examples != 81112700 but with missing value (<0) || sample 89623/243(89866) ||-Notes:Participants were asked to select a job group by navigating down a three-level tree. This field records the code they selected at the final level of the tree.-Variable type:binary
Ventricular rate	0.0141	0.234	0.06026	0.9519	1	0.1661	0.04386	0.9987	0.00654	-0.00099	0.004664	10817			UK Biobank	https://docs.google.com/spreadsheets/d/1kvPoupSzsSFBNSztMzl04xMoSC3Kcx3CrjVf4yBmESU/edit?ts=5b5f17db#gid=227859291	PHESANT Transformation:12336_2|| INTEGER || CONTINUOUS || ||-Notes:Ventricular rate during ECG measurement.-Variable type:continuous_raw
Current employment status: Doing unpaid or voluntary work	-0.0123	0.206	-0.05971	0.9524	1	0.008504	0.001284	1.009	0.006281	0.003968	0.004887	359931	13308	346623	UK Biobank	https://docs.google.com/spreadsheets/d/1kvPoupSzsSFBNSztMzl04xMoSC3Kcx3CrjVf4yBmESU/edit?ts=5b5f17db#gid=227859291	PHESANT Transformation:6142_0 || CAT-MUL-BINARY-VAR 6 || NO_NAN Remove NA participants 177 || Removed 1086 examples != 6 but with missing value (<0) || sample 346623/13308(359931) ||-Notes:ACE touchscreen question Which of the following describes your current situation? (You can select more than one answer) The following checks were performed: If code -7 was selected, then no additional choices were allowed. If code -3 was selected, then no additional choices were allowed. If the participant activated the Help button they were shown the message: If more than one situation applies, select all that are appropriate.-Variable type:binary
Job coding: nurse (of any kind, at any level)	-0.01577	0.2678	-0.05889	0.953	1	0.0157	0.00532	0.9995	0.006324	-0.001228	0.004495	89866	4860	85006	UK Biobank	https://docs.google.com/spreadsheets/d/1kvPoupSzsSFBNSztMzl04xMoSC3Kcx3CrjVf4yBmESU/edit?ts=5b5f17db#gid=227859291	PHESANT Transformation:22601_0 || CAT-MUL-BINARY-VAR 32113072 || Indicator name x22599_0_0 || Remove indicator var NAs: 271328 || Remove indicator var <0: 0 || Removed 0 examples != 32113072 but with missing value (<0) || sample 85006/4860(89866) ||-Notes:Participants were asked to select a job group by navigating down a three-level tree. This field records the code they selected at the final level of the tree.-Variable type:binary
Major coronary heart disease event excluding revascularizations	-0.007886	0.1341	-0.05881	0.9531	1	0.01937	0.001842	0.9988	0.007652	-0.003226	0.004384	361194	10157	351037	UK Biobank	https://docs.google.com/spreadsheets/d/1kvPoupSzsSFBNSztMzl04xMoSC3Kcx3CrjVf4yBmESU/edit?ts=5b5f17db#gid=227859291	PHESANT Transformation:NA-Notes:NA-Variable type:categorical-Phenotype ID:I9_CHD_NOREV
Major coronary heart disease event	-0.007886	0.1341	-0.05881	0.9531	1	0.01937	0.001842	0.9988	0.007652	-0.003226	0.004384	361194	10157	351037	UK Biobank	https://docs.google.com/spreadsheets/d/1kvPoupSzsSFBNSztMzl04xMoSC3Kcx3CrjVf4yBmESU/edit?ts=5b5f17db#gid=227859291	PHESANT Transformation:NA-Notes:NA-Variable type:categorical-Phenotype ID:I9_CHD
Job coding: software professional, analyst-programmer, computer programmer, software analyst or engineer, systems designer or programmer	0.01479	0.2563	0.05769	0.954	1	0.01539	0.00551	1.009	0.006529	0.004552	0.004243	89866	3445	86421	UK Biobank	https://docs.google.com/spreadsheets/d/1kvPoupSzsSFBNSztMzl04xMoSC3Kcx3CrjVf4yBmESU/edit?ts=5b5f17db#gid=227859291	PHESANT Transformation:22601_0 || CAT-MUL-BINARY-VAR 21323059 || Indicator name x22599_0_0 || Remove indicator var NAs: 271328 || Remove indicator var <0: 0 || Removed 0 examples != 21323059 but with missing value (<0) || sample 86421/3445(89866) ||-Notes:Participants were asked to select a job group by navigating down a three-level tree. This field records the code they selected at the final level of the tree.-Variable type:binary
Reason for glasses/contact lenses: For a 'lazy' eye or an eye with poor vision since childhood (called 'amblyopia')	0.01541	0.2803	0.05499	0.9561	1	0.003681	0.001284	1.011	0.006245	0.004865	0.004187	360677	2964	357713	UK Biobank	https://docs.google.com/spreadsheets/d/1kvPoupSzsSFBNSztMzl04xMoSC3Kcx3CrjVf4yBmESU/edit?ts=5b5f17db#gid=227859291	PHESANT Transformation:6147_0 || CAT-MUL-BINARY-VAR 6 || Indicator name x2207_0_0 || Remove indicator var NAs: 179 || Remove indicator var <0: 338 || Removed 0 examples != 6 but with missing value (<0) || sample 357713/2964(360677) ||-Notes:ACE touchscreen question Why were you prescribed glasses/contacts? (You can select more than one answer) The following checks were performed: If code -1 was selected, then no additional choices were allowed. If code -3 was selected, then no additional choices were allowed. ~F6147~ was collected from participants who indicated they wear glasses or contact lenses to correct their vision, as defined by their answers to ~F2207~-Variable type:binary
Pulse rate	-0.005012	0.09327	-0.05374	0.9571	1	0.1274	0.01096	1.02	0.01343	-0.002219	0.004589	118850			UK Biobank	https://docs.google.com/spreadsheets/d/1kvPoupSzsSFBNSztMzl04xMoSC3Kcx3CrjVf4yBmESU/edit?ts=5b5f17db#gid=227859291	PHESANT Transformation:4194_0|| INTEGER || CONTINUOUS || ||-Notes:Pulse rate during arterial stiffness measurement-Variable type:continuous_raw
Intra-ocular pressure, Goldmann-correlated (left)	0.005078	0.09484	0.05354	0.9573	1	0.1873	0.01101	1.03	0.01063	0.003571	0.004869	76510			UK Biobank	https://docs.google.com/spreadsheets/d/1kvPoupSzsSFBNSztMzl04xMoSC3Kcx3CrjVf4yBmESU/edit?ts=5b5f17db#gid=227859291	PHESANT Transformation:5263_0|| CONTINUOUS MAIN || CONTINUOUS || ||-Notes:goldmann-correlated intraocular pressure for left eye-Variable type:continuous_raw
Illnesses of mother: Diabetes	0.007497	0.1402	0.05348	0.9573	1	0.01991	0.001777	1.015	0.008592	-0.004758	0.005088	331142	30772	300370	UK Biobank	https://docs.google.com/spreadsheets/d/1kvPoupSzsSFBNSztMzl04xMoSC3Kcx3CrjVf4yBmESU/edit?ts=5b5f17db#gid=227859291	PHESANT Transformation:20110_0 || CAT-MUL-BINARY-VAR 9 || NO_NAN Remove NA participants 6165 || Removed 23887 examples != 9 but with missing value (<0) || sample 300370/30772(331142) ||-Notes:This field contains the combined results of 2 ACE touchscreen questions, both asked Has/did your mother ever suffer from? (You can select more than one answer) for different sets of illnesses. For convenience, the illnesses were arbitrarily divided into two sets: Group 1 : Heart disease, Stroke, High blood pressure, Chronic bronchitis/emphysema, Alzheimer's disease/dementia, Diabetes. Group 2 : Parkinson's disease, Severe Depression, Lung cancer, Bowel cancer, Breast cancer. If any of codes -11, -13 or -17 were selected then no additional Group 1 choices were allowed. If any of codes -21, -23 or -27 were selected then no additional Group 2 choices were allowed. If the participant activated the Help button they were shown the message: Answer this question for blood relations only. If you are not sure if your mother suffered from any of the listed illnesses please select Do not know. If you know your mother suffered from certain listed illnesses but are unsure about others, only select the ones you are sure about. The information was collected from participants who indicated they were not adopted as a child, as defined by their answers to ~F1767~ and who indicated whether their natural mother was still alive or had died, as defined by their answers to ~F1835~. Note that although Prostate cancer is present in ~C1010~, participants were not presented with this option when selecting Mother illnesses.-Variable type:binary
Non-cancer illness code, self-reported: ulcerative colitis	-0.0111	0.2165	-0.05129	0.9591	1	0.005464	0.001504	1.015	0.007794	0.0003442	0.004149	361141	1916	359225	UK Biobank	https://docs.google.com/spreadsheets/d/1kvPoupSzsSFBNSztMzl04xMoSC3Kcx3CrjVf4yBmESU/edit?ts=5b5f17db#gid=227859291	PHESANT Transformation:20002_0 || CAT-MUL-BINARY-VAR 1463 || Indicator name x135_0_0 || Remove indicator var NAs: 53 || Remove indicator var <0: 0 || Removed 0 examples != 1463 but with missing value (<0) || sample 359225/1916(361141) ||-Notes:Code for non-cancer illness. If the participant was uncertain of the type of illness they had had, then they described it to the interviewer (a trained nurse) who attempted to place it within the coding tree. If the illness could not be located in the coding tree then the interviewer entered a free-text description of it. These free-text descriptions were subsequently examined by a doctor and, where possible, matched to entries in the coding tree. Free-text descriptions which could not be matched with very high probability have been marked as unclassifiable.-Variable type:binary
Height	0.003117	0.06227	0.05006	0.9601	1	0.3481	0.01703	1.166	0.02551	0.00467	0.006545	253288			GIANT Consortium	https://portals.broadinstitute.org/collaboration/giant/index.php/GIANT_consortium_data_files	Meta-analysis results from the GIANT Consortium Consortium (2014) Defining the role of common variation in the genomic and biological architecture of adult human height.
Difficulty stopping worrying during worst period of anxiety	0.01418	0.2848	0.04979	0.9603	1	0.02994	0.01238	0.9977	0.005869	0.003625	0.00482	35523	33466	2057	UK Biobank	https://docs.google.com/spreadsheets/d/1kvPoupSzsSFBNSztMzl04xMoSC3Kcx3CrjVf4yBmESU/edit?ts=5b5f17db#gid=227859291	PHESANT Transformation:20541_0|| CAT-SINGLE || Inc(>=10): 1(33466) || Inc(>=10): 0(2057) || CAT-SINGLE-BINARY || sample 2057/33466(35523) ||-Notes:Question asked: Please think of the period in your life when you have felt worried, tense, anxious, or more worried than most people would in your situation. This could be in the past, or it could be continuing now. Did you find it difficult to stop worrying? Question was asked when ~F20425~ was Yes or ~F20420~ was at least 6 months.-Variable type:binary
Weight change during worst episode of depression: Gained weight	0.009879	0.1997	0.04947	0.9605	1	0.05904	0.008564	0.9976	0.006407	-0.001446	0.005323	56571	9708	46863	UK Biobank	https://docs.google.com/spreadsheets/d/1kvPoupSzsSFBNSztMzl04xMoSC3Kcx3CrjVf4yBmESU/edit?ts=5b5f17db#gid=227859291	PHESANT Transformation:20536_0 || CAT-SINGLE || CAT-SINGLE-BINARY-VAR: 1 || Inc(>=10): 1(9708) ||-Notes:Question asked: Did you gain or lose weight without trying, or did you stay about the same weight? Question was asked when ~F20446~ was Yes or ~F20441~ was Yes.-Variable type:binary
Hand grip strength (left)	-0.003702	0.07541	-0.04909	0.9608	1	0.1187	0.00433	1.042	0.01203	-0.0002399	0.005199	359704			UK Biobank	https://docs.google.com/spreadsheets/d/1kvPoupSzsSFBNSztMzl04xMoSC3Kcx3CrjVf4yBmESU/edit?ts=5b5f17db#gid=227859291	PHESANT Transformation:46_0|| INTEGER || CONTINUOUS || ||-Notes:Left grip strength-Variable type:continuous_raw
Which eye(s) affected by myopia (short sight): Right eye	0.0138	0.2818	0.04896	0.961	1	0.04584	0.01393	0.9896	0.005923	-0.002908	0.004801	29317	1607	27710	UK Biobank	https://docs.google.com/spreadsheets/d/1kvPoupSzsSFBNSztMzl04xMoSC3Kcx3CrjVf4yBmESU/edit?ts=5b5f17db#gid=227859291	PHESANT Transformation:5843_0 || CAT-SINGLE || CAT-SINGLE-BINARY-VAR: 1 || Inc(>=10): 1(1607) ||-Notes:ACE touchscreen question Which eye(s) are affected by myopia (short sight)? ~F5843~ was collected from participants who indicated they wear glasses or contact lenses to correct their myopia, as defined by their answers to ~F6147~-Variable type:binary
Light smokers, at least 100 smokes in lifetime	0.006061	0.1249	0.04853	0.9613	1	0.07299	0.006542	1.011	0.006724	0.002681	0.004673	97021	44253	52768	UK Biobank	https://docs.google.com/spreadsheets/d/1kvPoupSzsSFBNSztMzl04xMoSC3Kcx3CrjVf4yBmESU/edit?ts=5b5f17db#gid=227859291	PHESANT Transformation:2644_0|| CAT-SINGLE || Inc(>=10): 1(44253) || Inc(>=10): 0(52768) || CAT-SINGLE-BINARY || sample 52768/44253(97021) ||-Notes:ACE touchscreen question In your lifetime, have you smoked a total of at least 100 times? ~F2644~ was collected from participants who indicated they smoked occasionally or Just tried once or twice, as defined by their answers to ~F1249~-Variable type:binary
Particulate matter air pollution (pm2.5) absorbance; 2010	0.0102	0.2127	0.04797	0.9617	1	0.009601	0.00151	1.038	0.006258	0.002347	0.005241	329886			UK Biobank	https://docs.google.com/spreadsheets/d/1kvPoupSzsSFBNSztMzl04xMoSC3Kcx3CrjVf4yBmESU/edit?ts=5b5f17db#gid=227859291	PHESANT Transformation:24007_0|| CONTINUOUS MAIN || CONTINUOUS || ||-Notes:PM2.5 absorbance. This is ameasurement of the blackness of PM2.5 filters; a proxy for elemental carbon, which is the dominant light absorbing substanc. Land Use Regression (LUR) estimate for annual average 2010-Variable type:continuous_raw
Ever self-harmed	-0.00936	0.1971	-0.04749	0.9621	1	0.0215	0.004361	1.011	0.006746	-0.002233	0.004548	117733	5099	112634	UK Biobank	https://docs.google.com/spreadsheets/d/1kvPoupSzsSFBNSztMzl04xMoSC3Kcx3CrjVf4yBmESU/edit?ts=5b5f17db#gid=227859291	PHESANT Transformation:20480_0|| CAT-SINGLE || Inc(>=10): 0(112634) || Inc(>=10): 1(5099) || CAT-SINGLE-BINARY || sample 112634/5099(117733) ||-Notes:Question asked: Have you deliberately harmed yourself, whether or not you meant to end your life?-Variable type:binary
Gap coding: Unable to work due to sickness or disability	-0.01416	0.3005	-0.04712	0.9624	1	0.01756	0.006492	0.9962	0.00578	-0.002349	0.004742	67892	2028	65864	UK Biobank	https://docs.google.com/spreadsheets/d/1kvPoupSzsSFBNSztMzl04xMoSC3Kcx3CrjVf4yBmESU/edit?ts=5b5f17db#gid=227859291	PHESANT Transformation:22660_0 || CAT-MUL-BINARY-VAR 106 || NO_NAN Remove NA participants 288425 || Removed 4880 examples != 106 but with missing value (<0) || sample 65864/2028(67892) ||-Notes:Participants were asked what they did in any periods when they were not working in paid employment for at least 20 hours each week. These periods were called gaps.-Variable type:binary
Diagnoses - main ICD10: J47 Bronchiectasis	-0.01771	0.3787	-0.04677	0.9627	1	0.003885	0.0015	0.9871	0.007926	-0.002659	0.005791	361194	393	360801	UK Biobank	https://docs.google.com/spreadsheets/d/1kvPoupSzsSFBNSztMzl04xMoSC3Kcx3CrjVf4yBmESU/edit?ts=5b5f17db#gid=227859291	PHESANT Transformation:NA-Notes:NA-Variable type:categorical-Phenotype ID:J47
Other eye problems	-0.008143	0.1747	-0.04662	0.9628	1	0.008768	0.001432	1.026	0.007035	0.0007109	0.004471	360134	51720	308414	UK Biobank	https://docs.google.com/spreadsheets/d/1kvPoupSzsSFBNSztMzl04xMoSC3Kcx3CrjVf4yBmESU/edit?ts=5b5f17db#gid=227859291	PHESANT Transformation:2227_0|| CAT-SINGLE || Inc(>=10): 1(51720) || Inc(>=10): 0(308414) || CAT-SINGLE-BINARY || sample 308414/51720(360134) ||-Notes:ACE touchscreen question Do you have any other problems with your eyes or eyesight?-Variable type:binary
Ulcer of oesophagus	0.01343	0.2882	0.04658	0.9629	1	0.005644	0.001614	1.007	0.006666	-0.005077	0.004949	361194	3098	358096	UK Biobank	https://docs.google.com/spreadsheets/d/1kvPoupSzsSFBNSztMzl04xMoSC3Kcx3CrjVf4yBmESU/edit?ts=5b5f17db#gid=227859291	PHESANT Transformation:NA-Notes:NA-Variable type:categorical-Phenotype ID:K11_OESULC
STROKE	-0.01573	0.343	-0.04587	0.9634	1	0.00236	0.001238	1.009	0.006355	-0.001375	0.004367	361194	6146	355048	UK Biobank	https://docs.google.com/spreadsheets/d/1kvPoupSzsSFBNSztMzl04xMoSC3Kcx3CrjVf4yBmESU/edit?ts=5b5f17db#gid=227859291	PHESANT Transformation:NA-Notes:NA-Variable type:categorical-Phenotype ID:C_STROKE
Treatment/medication code: ramipril	0.007935	0.1728	0.04592	0.9634	1	0.01704	0.001671	1.015	0.007399	0.001908	0.005518	361141	16869	344272	UK Biobank	https://docs.google.com/spreadsheets/d/1kvPoupSzsSFBNSztMzl04xMoSC3Kcx3CrjVf4yBmESU/edit?ts=5b5f17db#gid=227859291	PHESANT Transformation:20003_0 || CAT-MUL-BINARY-VAR 1140860806 || Indicator name x137_0_0 || Remove indicator var NAs: 53 || Remove indicator var <0: 0 || Removed 0 examples != 1140860806 but with missing value (<0) || sample 344272/16869(361141) ||-Notes:Code for treatment Negative codes indicate free-text entry.-Variable type:binary
Systolic blood pressure, automated reading	0.004584	0.1015	0.04519	0.964	1	0.1391	0.005656	1.064	0.01571	0.004476	0.006351	340159			UK Biobank	https://docs.google.com/spreadsheets/d/1kvPoupSzsSFBNSztMzl04xMoSC3Kcx3CrjVf4yBmESU/edit?ts=5b5f17db#gid=227859291	PHESANT Transformation:4080_0|| INTEGER || CONTINUOUS || ||-Notes:Blood pressure, automated reading, systolic. Two measures of blood pressure were taken a few moments apart. Range returned by the Omron device is is 0-255-Variable type:continuous_raw
FI11 : antonym	-0.01476	0.333	-0.04431	0.9647	1	0.09933	0.03616	0.9977	0.005923	0.004118	0.005124	12493	8943	3550	UK Biobank	https://docs.google.com/spreadsheets/d/1kvPoupSzsSFBNSztMzl04xMoSC3Kcx3CrjVf4yBmESU/edit?ts=5b5f17db#gid=227859291	PHESANT Transformation:5779_0|| CAT-SINGLE || reassignments: 1=0|2=0|3=0|4=0|5=1|-1=0 || Inc(>=10): 1(8943) || Inc(>=10): 0(3550) || CAT-SINGLE-BINARY || sample 3550/8943(12493) ||-Notes:ACE touchscreen question Relaxed means the opposite of?. Part 11 of Fluid Intelligence test. Offered choice from Calm, Anxious, Cool, Worried, Tense.-Variable type:binary
Other arthrosis	0.01043	0.2379	0.04382	0.965	1	0.005785	0.001416	1.014	0.006912	0.001049	0.004875	361194	5168	356026	UK Biobank	https://docs.google.com/spreadsheets/d/1kvPoupSzsSFBNSztMzl04xMoSC3Kcx3CrjVf4yBmESU/edit?ts=5b5f17db#gid=227859291	PHESANT Transformation:NA-Notes:NA-Variable type:categorical-Phenotype ID:M13_ARTHROSIS_OTH
Consecutive night shifts during mixed shift periods	0.02038	0.4669	0.04366	0.9652	1	0.0209	0.02142	1.001	0.006259	-0.001135	0.004437	19344			UK Biobank	https://docs.google.com/spreadsheets/d/1kvPoupSzsSFBNSztMzl04xMoSC3Kcx3CrjVf4yBmESU/edit?ts=5b5f17db#gid=227859291	PHESANT Transformation:22644_0|| INTEGER || reassignments: -1=NA || CONTINUOUS || ||-Notes:Participants who worked a mix of day and night shifts were asked: Please tell us about the most common night shift pattern you had during this time: How many night shifts in a row did you usually work before a change of shift or rest day?-Variable type:continuous_raw
Alcohol consumed	-0.01087	0.252	-0.04314	0.9656	1	0.02768	0.01022	1.006	0.006478	0.0005628	0.004465	51427	25436	25991	UK Biobank	https://docs.google.com/spreadsheets/d/1kvPoupSzsSFBNSztMzl04xMoSC3Kcx3CrjVf4yBmESU/edit?ts=5b5f17db#gid=227859291	PHESANT Transformation:100580_0|| CAT-SINGLE || Inc(>=10): 1(25436) || Inc(>=10): 0(25991) || CAT-SINGLE-BINARY || sample 25991/25436(51427) ||-Notes:Question asked: Did you have any alcoholic drinks yesterday? For instance, beer, wine or spirits. If the participant activated the Help feature they were shown the message: Please treat liqueurs as spirits. If you had mixed drinks such as shandy, cocktails or alcopops, think about what went in them. For example, shandy is made from beer, lager or cider (please record the lemonade or ginger beer used in the shandy separately); cocktails and alcopops contain one or more spirits. Alcohol used in cooking should be ignored.-Variable type:binary
Particulate matter air pollution (pm2.5); 2010	-0.008798	0.2044	-0.04303	0.9657	1	0.01363	0.001624	1.026	0.006585	0.002434	0.005579	329886			UK Biobank	https://docs.google.com/spreadsheets/d/1kvPoupSzsSFBNSztMzl04xMoSC3Kcx3CrjVf4yBmESU/edit?ts=5b5f17db#gid=227859291	PHESANT Transformation:24006_0|| CONTINUOUS MAIN || CONTINUOUS || ||-Notes:PM10 (particulate matter with diameter less than or equal to 2.5 micrometres); Land Use Regression (LUR) estimate for annual average 2010.-Variable type:continuous_raw
Did your sleep change?	0.01262	0.3011	0.04192	0.9666	1	0.02532	0.009151	0.9987	0.006327	-0.0004912	0.004754	57086	45540	11546	UK Biobank	https://docs.google.com/spreadsheets/d/1kvPoupSzsSFBNSztMzl04xMoSC3Kcx3CrjVf4yBmESU/edit?ts=5b5f17db#gid=227859291	PHESANT Transformation:20532_0|| CAT-SINGLE || Inc(>=10): 1(45540) || Inc(>=10): 0(11546) || CAT-SINGLE-BINARY || sample 11546/45540(57086) ||-Notes:Question asked: Did your sleep change? Question was asked when ~F20446~ was Yes or ~F20441~ was Yes.-Variable type:binary
Obesity	0.009265	0.2224	0.04165	0.9668	1	0.004868	0.001495	0.9914	0.006375	0.000814	0.004469	361194	448	360746	UK Biobank	https://docs.google.com/spreadsheets/d/1kvPoupSzsSFBNSztMzl04xMoSC3Kcx3CrjVf4yBmESU/edit?ts=5b5f17db#gid=227859291	PHESANT Transformation:NA-Notes:NA-Variable type:categorical-Phenotype ID:E4_OBESITY
Worked with materials containing asbestos: Sometimes	0.009187	0.2251	0.04081	0.9674	1	0.02504	0.006201	1.004	0.006122	-0.0045	0.004262	77361	8397	68964	UK Biobank	https://docs.google.com/spreadsheets/d/1kvPoupSzsSFBNSztMzl04xMoSC3Kcx3CrjVf4yBmESU/edit?ts=5b5f17db#gid=227859291	PHESANT Transformation:22612_0 || CAT-MUL-BINARY-VAR 1 || NO_NAN Remove NA participants 270383 || Removed 13450 examples != 1 but with missing value (<0) || sample 68964/8397(77361) ||-Notes:Participant asked Thinking about the place where you worked: Did you work with materials containing asbestos? Participants were allowed to skip answering this question.-Variable type:binary
Treatment/medication code: furosemide	-0.01315	0.3312	-0.0397	0.9683	1	0.003879	0.001311	1.013	0.006362	-0.0008313	0.005015	361141	2714	358427	UK Biobank	https://docs.google.com/spreadsheets/d/1kvPoupSzsSFBNSztMzl04xMoSC3Kcx3CrjVf4yBmESU/edit?ts=5b5f17db#gid=227859291	PHESANT Transformation:20003_0 || CAT-MUL-BINARY-VAR 1140909708 || Indicator name x137_0_0 || Remove indicator var NAs: 53 || Remove indicator var <0: 0 || Removed 0 examples != 1140909708 but with missing value (<0) || sample 358427/2714(361141) ||-Notes:Code for treatment Negative codes indicate free-text entry.-Variable type:binary
Had major operations	-0.005794	0.1459	-0.0397	0.9683	1	0.02578	0.00336	1.008	0.006879	0.0002556	0.004205	165737	106506	59231	UK Biobank	https://docs.google.com/spreadsheets/d/1kvPoupSzsSFBNSztMzl04xMoSC3Kcx3CrjVf4yBmESU/edit?ts=5b5f17db#gid=227859291	PHESANT Transformation:2415_0|| CAT-SINGLE || Inc(>=10): 1(106506) || Inc(>=10): 0(59231) || CAT-SINGLE-BINARY || sample 59231/106506(165737) ||-Notes:ACE touchscreen question Have you had any major operations? (For example, operations that required an overnight stay in hospital) If the participant activated the Help button they were shown the message: If you are unsure if you have had a 'major' operation select Do not know and you will be asked about this by an interviewer later during this visit. ~F2415~ is male question equivalent of female question ~F2844~-Variable type:binary
Illnesses of siblings: None of the above (group 1)	-0.004337	0.1134	-0.03825	0.9695	1	0.03752	0.00235	1.01	0.007398	4.066e-06	0.004822	281979	190969	91010	UK Biobank	https://docs.google.com/spreadsheets/d/1kvPoupSzsSFBNSztMzl04xMoSC3Kcx3CrjVf4yBmESU/edit?ts=5b5f17db#gid=227859291	PHESANT Transformation:20111_0 || CAT-MUL-BINARY-VAR 100 || NO_NAN Remove NA participants 52692 || Removed 26523 examples != 100 but with missing value (<0) || sample 91010/190969(281979) ||-Notes:This field contains the combined results of 2 ACE touchscreen questions, both asked Have any of your brothers or sisters suffered from any of the following diseases? (You can select more than one answer) for different sets of illnesses. For convenience, the illnesses were arbitrarily divided into two sets: Group 1 : Heart disease, Stroke, High blood pressure, Chronic bronchitis/emphysema, Alzheimer's disease/dementia, Diabetes. Group 2 : Parkinson's disease, Severe Depression, Lung cancer, Bowel cancer, Prostate cancer, Breast cancer. If any of codes -11, -13 or -17 were selected then no additional Group 1 choices were allowed. If any of codes -21, -23 or -27 were selected then no additional Group 2 choices were allowed. If the participant activated the Help button they were shown the message: Answer this question for blood relations only. Include any sisters or brothers who have died. If you are not sure if your sisters or brothers suffered from any of the listed illnesses please select Do not know. If more than one sister or brother has suffered from any of the listed illnesses, you only need to select the illness once. The information was collected from participants who indicated they were not adopted as a child, as defined by their answers to ~F1767~ and that they had at least one natural brother or sister, as defined by their answers to ~F1873~ and ~F1883~.-Variable type:binary
Ever heard an un-real voice	-0.009089	0.2393	-0.03799	0.9697	1	0.01072	0.003872	0.9926	0.006626	0.004311	0.004273	117503	2009	115494	UK Biobank	https://docs.google.com/spreadsheets/d/1kvPoupSzsSFBNSztMzl04xMoSC3Kcx3CrjVf4yBmESU/edit?ts=5b5f17db#gid=227859291	PHESANT Transformation:20463_0|| CAT-SINGLE || Inc(>=10): 0(115494) || Inc(>=10): 1(2009) || CAT-SINGLE-BINARY || sample 115494/2009(117503) ||-Notes:Question asked: Did you ever hear things that other people said did not exist, like strange voices coming from inside your head talking to you or about you, or voices coming out of the air when there was no one around?-Variable type:binary
Medication for pain relief, constipation, heartburn: Laxatives (e.g. Dulcolax, Senokot)	-0.005911	0.1562	-0.03785	0.9698	1	0.01169	0.001415	1.004	0.006183	0.0009287	0.004427	357084	10307	346777	UK Biobank	https://docs.google.com/spreadsheets/d/1kvPoupSzsSFBNSztMzl04xMoSC3Kcx3CrjVf4yBmESU/edit?ts=5b5f17db#gid=227859291	PHESANT Transformation:6154_0 || CAT-MUL-BINARY-VAR 6 || NO_NAN Remove NA participants 514 || Removed 3596 examples != 6 but with missing value (<0) || sample 346777/10307(357084) || SKIP_val:-1 < 0 || SKIP_val:-3 < 0 ||-Notes:ACE touchscreen question Do you regularly take any of the following? (You can select more than one answer) The following checks were performed: If code -7 was selected, then no additional choices were allowed. If code -1 was selected, then no additional choices were allowed. If code -3 was selected, then no additional choices were allowed. If the participant activated the Help button they were shown the message: Some over the counter medicines are known by other names. Please enter the corresponding name if you take any of the following REGULARLY (that is, most days of the week for the last 4 weeks): Aspirin: Alka Rapid Crystals, Alka-Seltzer XS, Anadin Extra, Anadin Original, Askit powders, Aspro Clear, Codis 500, Disprin, Disprin Extra Ibuprofen: Anadin Ultra, Anadin Ibuprofen, Cuprofen Plus, Nurofen, Solpaflex, Ibuleve Paracetamol: Anadin Extra, Hedex Extra, Panadol, Paracodol, Paramol, Solpadeine, Syndol, Veganin, Feminax, Midrid, Migraleve Codeine: Codis 500, Cuprofen Plus, Nurofen Plus, Panadol Ultra, Paracodol, Paramol, Solpadeine Max, Sopadeine Plus, Solpafelx, Syndol, Veganin, Feminax, Migraleve-Variable type:binary
Eosinophil percentage of white cells	-0.003561	0.09441	-0.03772	0.9699	1	0.1756	0.01981	0.9599	0.02609	0.001987	0.005667	173483			UK Biobank and INTERVAL	http://www.bloodcellgenetics.org/	Percentage of white cells that are eosinophils
Treatment/medication code: calcium carbonate+cholecalciferol 1.25g/5micrograms tablet	0.01072	0.2875	0.0373	0.9702	1	0.003324	0.001452	0.9818	0.007625	0.0002186	0.005507	361141	152	360989	UK Biobank	https://docs.google.com/spreadsheets/d/1kvPoupSzsSFBNSztMzl04xMoSC3Kcx3CrjVf4yBmESU/edit?ts=5b5f17db#gid=227859291	PHESANT Transformation:20003_0 || CAT-MUL-BINARY-VAR 1140871052 || Indicator name x137_0_0 || Remove indicator var NAs: 53 || Remove indicator var <0: 0 || Removed 0 examples != 1140871052 but with missing value (<0) || sample 360989/152(361141) ||-Notes:Code for treatment Negative codes indicate free-text entry.-Variable type:binary
Treatment/medication code: quinine	-0.009033	0.2433	-0.03713	0.9704	1	0.00661	0.00139	1.003	0.006877	4.811e-05	0.005298	361141	2429	358712	UK Biobank	https://docs.google.com/spreadsheets/d/1kvPoupSzsSFBNSztMzl04xMoSC3Kcx3CrjVf4yBmESU/edit?ts=5b5f17db#gid=227859291	PHESANT Transformation:20003_0 || CAT-MUL-BINARY-VAR 1140874420 || Indicator name x137_0_0 || Remove indicator var NAs: 53 || Remove indicator var <0: 0 || Removed 0 examples != 1140874420 but with missing value (<0) || sample 358712/2429(361141) ||-Notes:Code for treatment Negative codes indicate free-text entry.-Variable type:binary
Illnesses of siblings: High blood pressure	0.004621	0.125	0.03697	0.9705	1	0.03627	0.002402	1.007	0.007917	-0.001815	0.00502	281619	58495	223124	UK Biobank	https://docs.google.com/spreadsheets/d/1kvPoupSzsSFBNSztMzl04xMoSC3Kcx3CrjVf4yBmESU/edit?ts=5b5f17db#gid=227859291	PHESANT Transformation:20111_0 || CAT-MUL-BINARY-VAR 8 || NO_NAN Remove NA participants 52692 || Removed 26883 examples != 8 but with missing value (<0) || sample 223124/58495(281619) ||-Notes:This field contains the combined results of 2 ACE touchscreen questions, both asked Have any of your brothers or sisters suffered from any of the following diseases? (You can select more than one answer) for different sets of illnesses. For convenience, the illnesses were arbitrarily divided into two sets: Group 1 : Heart disease, Stroke, High blood pressure, Chronic bronchitis/emphysema, Alzheimer's disease/dementia, Diabetes. Group 2 : Parkinson's disease, Severe Depression, Lung cancer, Bowel cancer, Prostate cancer, Breast cancer. If any of codes -11, -13 or -17 were selected then no additional Group 1 choices were allowed. If any of codes -21, -23 or -27 were selected then no additional Group 2 choices were allowed. If the participant activated the Help button they were shown the message: Answer this question for blood relations only. Include any sisters or brothers who have died. If you are not sure if your sisters or brothers suffered from any of the listed illnesses please select Do not know. If more than one sister or brother has suffered from any of the listed illnesses, you only need to select the illness once. The information was collected from participants who indicated they were not adopted as a child, as defined by their answers to ~F1767~ and that they had at least one natural brother or sister, as defined by their answers to ~F1873~ and ~F1883~.-Variable type:binary
Substances taken for depression: Drugs or alcohol (more than once)	-0.007912	0.2167	-0.03651	0.9709	1	0.02531	0.004406	0.9988	0.007002	-0.000843	0.004819	117763	8627	109136	UK Biobank	https://docs.google.com/spreadsheets/d/1kvPoupSzsSFBNSztMzl04xMoSC3Kcx3CrjVf4yBmESU/edit?ts=5b5f17db#gid=227859291	PHESANT Transformation:20546_0 || CAT-MUL-BINARY-VAR 4 || Indicator name x20446_0_0 || Remove indicator var NAs: 243128 || Remove indicator var <0: 303 || Removed 0 examples != 4 but with missing value (<0) || sample 109136/8627(117763) ||-Notes:Question asked: Did you ever try the following for these problems? (tick all that apply) Participant was offered a set of options which have been combined here into a single answer Question was asked when ~F20446~ was Yes or ~F20441~ was Yes.-Variable type:binary
Job SOC coding: Heavy goods vehicle drivers	0.009988	0.2815	0.03549	0.9717	1	0.01369	0.004985	0.9902	0.006407	-0.002857	0.004779	91149	701	90448	UK Biobank	https://docs.google.com/spreadsheets/d/1kvPoupSzsSFBNSztMzl04xMoSC3Kcx3CrjVf4yBmESU/edit?ts=5b5f17db#gid=227859291	PHESANT Transformation:22617_0 || CAT-MUL-BINARY-VAR 8211 || NO_NAN Remove NA participants 270045 || Removed 0 examples != 8211 but with missing value (<0) || sample 90448/701(91149) ||-Notes:Each self-coded job group was mapped to a 4-digit SOC2003 coding. In some cases several self-coded job groups map to the same SOC2003 coding as the input interface was designed to help untrained users classify their job according to the criteria/paths that would seem most natural to them. It was not thought practical to ask participants to code their job to the more detailed levels of the SOC2003 coding.-Variable type:binary
Diagnoses - main ICD10: T50 Poisoning by diuretics and other and unspecified drugs, medicaments and biological substances	-0.00904	0.2794	-0.03236	0.9742	1	0.002811	0.001242	0.9927	0.006589	0.003269	0.004503	361194	231	360963	UK Biobank	https://docs.google.com/spreadsheets/d/1kvPoupSzsSFBNSztMzl04xMoSC3Kcx3CrjVf4yBmESU/edit?ts=5b5f17db#gid=227859291	PHESANT Transformation:NA-Notes:NA-Variable type:categorical-Phenotype ID:T50
Ever had prostate specific antigen (PSA) test	-0.004767	0.1479	-0.03224	0.9743	1	0.0299	0.003099	1.004	0.006783	-0.001321	0.004612	158108	49459	108649	UK Biobank	https://docs.google.com/spreadsheets/d/1kvPoupSzsSFBNSztMzl04xMoSC3Kcx3CrjVf4yBmESU/edit?ts=5b5f17db#gid=227859291	PHESANT Transformation:2365_0|| CAT-SINGLE || Inc(>=10): 0(108649) || Inc(>=10): 1(49459) || CAT-SINGLE-BINARY || sample 108649/49459(158108) ||-Notes:ACE touchscreen question Have you ever had a blood test for prostate cancer (prostate specific antigen or PSA test)? If the participant activated the Help button they were shown the message: If you are unsure, select Do not know.-Variable type:binary
Job SOC coding: Software professionals	0.00816	0.2533	0.03222	0.9743	1	0.01604	0.0055	1.008	0.006393	0.004873	0.004314	91149	3519	87630	UK Biobank	https://docs.google.com/spreadsheets/d/1kvPoupSzsSFBNSztMzl04xMoSC3Kcx3CrjVf4yBmESU/edit?ts=5b5f17db#gid=227859291	PHESANT Transformation:22617_0 || CAT-MUL-BINARY-VAR 2132 || NO_NAN Remove NA participants 270045 || Removed 0 examples != 2132 but with missing value (<0) || sample 87630/3519(91149) ||-Notes:Each self-coded job group was mapped to a 4-digit SOC2003 coding. In some cases several self-coded job groups map to the same SOC2003 coding as the input interface was designed to help untrained users classify their job according to the criteria/paths that would seem most natural to them. It was not thought practical to ask participants to code their job to the more detailed levels of the SOC2003 coding.-Variable type:binary
Diagnoses - main ICD10: R04 Haemorrhage from respiratory passages	0.00737	0.2519	0.02926	0.9767	1	0.00364	0.001286	1.001	0.006289	-0.004843	0.004316	361194	2836	358358	UK Biobank	https://docs.google.com/spreadsheets/d/1kvPoupSzsSFBNSztMzl04xMoSC3Kcx3CrjVf4yBmESU/edit?ts=5b5f17db#gid=227859291	PHESANT Transformation:NA-Notes:NA-Variable type:categorical-Phenotype ID:R04
Cheese consumers	-0.007866	0.2799	-0.02811	0.9776	1	0.02541	0.008722	0.9974	0.005786	0.002053	0.004626	51427	23245	28182	UK Biobank	https://docs.google.com/spreadsheets/d/1kvPoupSzsSFBNSztMzl04xMoSC3Kcx3CrjVf4yBmESU/edit?ts=5b5f17db#gid=227859291	PHESANT Transformation:102800_0|| CAT-SINGLE || Inc(>=10): 0(28182) || Inc(>=10): 1(23245) || CAT-SINGLE-BINARY || sample 28182/23245(51427) ||-Notes:Question asked: Did you eat any cheese yesterday? Cheese in sandwiches, on burgers, on jacket potato, pasta dishes. If the participant activated the Help feature they were shown the message: Please do not include cheese sauce as this will be asked later. A guide to servings: 1 serving of cheese - a chunk about the size of a small matchbox; 1 serving of grated cheese - about a handful or a large spoonful; 1 serving of spreadable cheese - the amount spread onto a typical slice of square sandwich bread.-Variable type:binary
Bone fractures	-0.003228	0.1184	-0.02725	0.9783	1	0.02399	0.002051	1.007	0.008221	-0.002999	0.004697	426824			GEFOS	http://www.gefos.org/?q=content/data-release-2018	The GEnetic Factors for OSteoporosis (GEFOS) Consortium is a large international collaboration comprising numerous research groups. Osteoporosis is a common age-related complex disease with a strong genetic component. The UK Biobank is a health resource from the United Kingdom that has genetic data and phenotype measurements in 500,000 individuals, representative of the general population. We analyzed the full batch of genetic data, including genotyping and imputed data in up to 426,824 participants. We performed genome-wide association studies on bone mineral density estimated from quantitative heel ultrasounds (eBMD) and from bone fractures.
Unsepcified/other endometriosis	0.007719	0.2855	0.02704	0.9784	1	0.003174	0.001288	0.9952	0.006863	0.005029	0.004806	361194	434	360760	UK Biobank	https://docs.google.com/spreadsheets/d/1kvPoupSzsSFBNSztMzl04xMoSC3Kcx3CrjVf4yBmESU/edit?ts=5b5f17db#gid=227859291	PHESANT Transformation:NA-Notes:NA-Variable type:categorical-Phenotype ID:ENDOMETRIOSIS_NOS
Treatment/medication code: reductil 10mg capsule	-0.007803	0.2942	-0.02653	0.9788	1	0.00311	0.001315	0.988	0.007919	-0.003134	0.00567	361141	116	361025	UK Biobank	https://docs.google.com/spreadsheets/d/1kvPoupSzsSFBNSztMzl04xMoSC3Kcx3CrjVf4yBmESU/edit?ts=5b5f17db#gid=227859291	PHESANT Transformation:20003_0 || CAT-MUL-BINARY-VAR 1141174508 || Indicator name x137_0_0 || Remove indicator var NAs: 53 || Remove indicator var <0: 0 || Removed 0 examples != 1141174508 but with missing value (<0) || sample 361025/116(361141) ||-Notes:Code for treatment Negative codes indicate free-text entry.-Variable type:binary
Hypertensive heart and/or renal disease	0.01103	0.4298	0.02565	0.9795	1	0.002638	0.001184	0.988	0.005786	-0.004883	0.005566	361194	376	360818	UK Biobank	https://docs.google.com/spreadsheets/d/1kvPoupSzsSFBNSztMzl04xMoSC3Kcx3CrjVf4yBmESU/edit?ts=5b5f17db#gid=227859291	PHESANT Transformation:NA-Notes:NA-Variable type:categorical-Phenotype ID:I9_HYPTENSHR
Basophill percentage	0.002785	0.1095	0.02543	0.9797	1	0.03014	0.003885	1.033	0.01428	-0.004667	0.004579	349861			UK Biobank	https://docs.google.com/spreadsheets/d/1kvPoupSzsSFBNSztMzl04xMoSC3Kcx3CrjVf4yBmESU/edit?ts=5b5f17db#gid=227859291	PHESANT Transformation:30220_0|| CONTINUOUS MAIN || CONTINUOUS || ||-Notes:Result of Basophils Percentage assay, performed on blood sample, obtained from UK Biobank assessment centre visit. Basophils (Percentage) is calculated as the proportion of basophils in the leukocytes.-Variable type:continuous_raw
Myocardial infarction, strict	0.003473	0.1471	0.02361	0.9812	1	0.0158	0.001781	0.9969	0.007608	-0.002966	0.004383	361194	7018	354176	UK Biobank	https://docs.google.com/spreadsheets/d/1kvPoupSzsSFBNSztMzl04xMoSC3Kcx3CrjVf4yBmESU/edit?ts=5b5f17db#gid=227859291	PHESANT Transformation:NA-Notes:NA-Variable type:categorical-Phenotype ID:I9_MI_STRICT
Myocardial infarction	0.003473	0.1471	0.02361	0.9812	1	0.0158	0.001781	0.9969	0.007608	-0.002966	0.004383	361194	7018	354176	UK Biobank	https://docs.google.com/spreadsheets/d/1kvPoupSzsSFBNSztMzl04xMoSC3Kcx3CrjVf4yBmESU/edit?ts=5b5f17db#gid=227859291	PHESANT Transformation:NA-Notes:NA-Variable type:categorical-Phenotype ID:I9_MI
Forced expiratory volume in 1-second (FEV1), Best measure	-0.002037	0.08856	-0.023	0.9816	1	0.2099	0.008425	1.072	0.01524	0.001546	0.00731	272338			UK Biobank	https://docs.google.com/spreadsheets/d/1kvPoupSzsSFBNSztMzl04xMoSC3Kcx3CrjVf4yBmESU/edit?ts=5b5f17db#gid=227859291	PHESANT Transformation:20150_0|| CONTINUOUS MAIN || CONTINUOUS || ||-Notes:Highest measure from the array of values for Forced Expiratory Volume in 1-second (FEV1) ~F3063~, which was acceptable according to corresponding acceptability field (~F3061~). A blow was deemed acceptable if recorded as 0 (no problems) or 32 (0x20 - USER_ACCEPTED). This derived data field has come from Professor Martin Tobin at the University of Leicester.-Variable type:continuous_raw
Blood clot, DVT, bronchitis, emphysema, asthma, rhinitis, eczema, allergy diagnosed by doctor: Blood clot in the leg (DVT)	-0.004408	0.1936	-0.02277	0.9818	1	0.0097	0.001584	1.013	0.008742	-0.001434	0.004755	360527	7386	353141	UK Biobank	https://docs.google.com/spreadsheets/d/1kvPoupSzsSFBNSztMzl04xMoSC3Kcx3CrjVf4yBmESU/edit?ts=5b5f17db#gid=227859291	PHESANT Transformation:6152_0 || CAT-MUL-BINARY-VAR 5 || NO_NAN Remove NA participants 181 || Removed 486 examples != 5 but with missing value (<0) || sample 353141/7386(360527) || SKIP_val:-3 < 0 ||-Notes:ACE touchscreen question Has a doctor ever told you that you have had any of the following conditions? (You can select more than one answer) The following checks were performed: If code -7 was selected, then no additional choices were allowed. If code -3 was selected, then no additional choices were allowed. If the participant activated the Help button they were shown the message: If you do not know if you have had any of the listed conditions, enter None of the above. You can check this with an interviewer later in the visit.-Variable type:binary
Coxarthrosis [arthrosis of hip](FG)	0.003906	0.1806	0.02163	0.9827	1	0.0173	0.002043	1.019	0.007746	0.002655	0.005332	361194	9410	351784	UK Biobank	https://docs.google.com/spreadsheets/d/1kvPoupSzsSFBNSztMzl04xMoSC3Kcx3CrjVf4yBmESU/edit?ts=5b5f17db#gid=227859291	PHESANT Transformation:NA-Notes:NA-Variable type:categorical-Phenotype ID:COX_ARTHROSIS
Diagnoses - main ICD10: M16 Coxarthrosis [arthrosis of hip]	0.003906	0.1806	0.02163	0.9827	1	0.0173	0.002043	1.019	0.007746	0.002655	0.005332	361194	9136	352058	UK Biobank	https://docs.google.com/spreadsheets/d/1kvPoupSzsSFBNSztMzl04xMoSC3Kcx3CrjVf4yBmESU/edit?ts=5b5f17db#gid=227859291	PHESANT Transformation:NA-Notes:NA-Variable type:categorical-Phenotype ID:M16
Gamma glutamyltransferase	-0.001827	0.08495	-0.0215	0.9828	1	0.1859	0.01874	1.385	0.06039	0.005209	0.007295	400751	400751		UK Biobank (EUR)	https://pan-ukb-us-east-1.s3.amazonaws.com/sumstats_flat_files/biomarkers-30730-both_sexes-irnt.tsv.bgz	EUR: biomarkers : 30730 : Biological samples > Assay results > Blood assays > Blood biochemistry
Invitation to complete online 24-hour recall dietary questionnaire, acceptance	0.002278	0.1201	0.01896	0.9849	1	0.03674	0.002684	1.018	0.006862	0.0008439	0.004829	218234	148169	70065	UK Biobank	https://docs.google.com/spreadsheets/d/1kvPoupSzsSFBNSztMzl04xMoSC3Kcx3CrjVf4yBmESU/edit?ts=5b5f17db#gid=227859291	PHESANT Transformation:110001_1|| CAT-SINGLE || Inc(>=10): 2(70065) || Inc(>=10): 0(148169) || CAT-SINGLE-BINARY || sample 148169/70065(218234) ||-Notes:Response to emailed invitation to complete online 24-hour recall dietary questionnaire. There is no data for instance=0 since this was completed as part of the initial assessment centre.-Variable type:binary
Worked with paints, thinners or glues: Sometimes	-0.003405	0.2025	-0.01682	0.9866	1	0.0287	0.005297	1	0.005999	0.002887	0.004619	89003	14095	74908	UK Biobank	https://docs.google.com/spreadsheets/d/1kvPoupSzsSFBNSztMzl04xMoSC3Kcx3CrjVf4yBmESU/edit?ts=5b5f17db#gid=227859291	PHESANT Transformation:22613_0 || CAT-MUL-BINARY-VAR 1 || NO_NAN Remove NA participants 270332 || Removed 1859 examples != 1 but with missing value (<0) || sample 74908/14095(89003) || SKIP_val:-121 < 0 ||-Notes:Participant asked Thinking about the place where you worked: Did you work with paints, thinners or glues? Participants were allowed to skip answering this question.-Variable type:binary
Vitamin and mineral supplements: Vitamin D	-0.003463	0.2122	-0.01632	0.987	1	0.005066	0.001398	1.002	0.006737	-0.001339	0.004421	359245	13687	345558	UK Biobank	https://docs.google.com/spreadsheets/d/1kvPoupSzsSFBNSztMzl04xMoSC3Kcx3CrjVf4yBmESU/edit?ts=5b5f17db#gid=227859291	PHESANT Transformation:6155_0 || CAT-MUL-BINARY-VAR 4 || NO_NAN Remove NA participants 514 || Removed 1435 examples != 4 but with missing value (<0) || sample 345558/13687(359245) ||-Notes:ACE touchscreen question Do you regularly take any of the following? (You can select more than one answer) The following checks were performed: If code -7 was selected, then no additional choices were allowed. If code -3 was selected, then no additional choices were allowed.-Variable type:binary
Job SOC coding: Care assistants and home carers	-0.004717	0.3086	-0.01528	0.9878	1	0.008975	0.004441	0.9926	0.005996	-0.001658	0.004623	91149	1172	89977	UK Biobank	https://docs.google.com/spreadsheets/d/1kvPoupSzsSFBNSztMzl04xMoSC3Kcx3CrjVf4yBmESU/edit?ts=5b5f17db#gid=227859291	PHESANT Transformation:22617_0 || CAT-MUL-BINARY-VAR 6115 || NO_NAN Remove NA participants 270045 || Removed 0 examples != 6115 but with missing value (<0) || sample 89977/1172(91149) ||-Notes:Each self-coded job group was mapped to a 4-digit SOC2003 coding. In some cases several self-coded job groups map to the same SOC2003 coding as the input interface was designed to help untrained users classify their job according to the criteria/paths that would seem most natural to them. It was not thought practical to ask participants to code their job to the more detailed levels of the SOC2003 coding.-Variable type:binary
Treatment/medication code: dihydrocodeine	-0.005024	0.3348	-0.01501	0.988	1	0.003344	0.001309	1	0.006975	0.002386	0.004687	361141	1290	359851	UK Biobank	https://docs.google.com/spreadsheets/d/1kvPoupSzsSFBNSztMzl04xMoSC3Kcx3CrjVf4yBmESU/edit?ts=5b5f17db#gid=227859291	PHESANT Transformation:20003_0 || CAT-MUL-BINARY-VAR 1140884464 || Indicator name x137_0_0 || Remove indicator var NAs: 53 || Remove indicator var <0: 0 || Removed 0 examples != 1140884464 but with missing value (<0) || sample 359851/1290(361141) ||-Notes:Code for treatment Negative codes indicate free-text entry.-Variable type:binary
Major dietary changes in the last 5 years: Yes, because of illness	-0.00152	0.1053	-0.01443	0.9885	1	0.02761	0.001812	1.011	0.006645	-0.004507	0.004845	360294	38051	322243	UK Biobank	https://docs.google.com/spreadsheets/d/1kvPoupSzsSFBNSztMzl04xMoSC3Kcx3CrjVf4yBmESU/edit?ts=5b5f17db#gid=227859291	PHESANT Transformation:1538_0 || CAT-SINGLE || CAT-SINGLE-BINARY-VAR: 1 || Inc(>=10): 1(38051) ||-Notes:ACE touchscreen question Have you made any major changes to your diet in the last 5 years?-Variable type:binary
Bread type: Wholemeal or wholegrain	-0.001491	0.1112	-0.01341	0.9893	1	0.04739	0.002494	1.034	0.008814	0.003076	0.005498	348424	201013	147411	UK Biobank	https://docs.google.com/spreadsheets/d/1kvPoupSzsSFBNSztMzl04xMoSC3Kcx3CrjVf4yBmESU/edit?ts=5b5f17db#gid=227859291	PHESANT Transformation:1448_0 || CAT-SINGLE || CAT-SINGLE-BINARY-VAR: 3 || Inc(>=10): 3(201013) ||-Notes:ACE touchscreen question What type of bread do you mainly eat? If the participant activated the Help button they were shown the message: If you eat more than one type of bread, please select the one that you eat the most. If you are unsure, select Do not know. ~F1448~ was collected from all participants except those who indicated that they do not eat bread or less than one slice each week, as defined by their answers to ~F1438~-Variable type:binary
Obesity, other/unspecified	0.00298	0.2222	0.01341	0.9893	1	0.005326	0.001523	0.9905	0.006523	0.0009819	0.004606	361194	433	360761	UK Biobank	https://docs.google.com/spreadsheets/d/1kvPoupSzsSFBNSztMzl04xMoSC3Kcx3CrjVf4yBmESU/edit?ts=5b5f17db#gid=227859291	PHESANT Transformation:NA-Notes:NA-Variable type:categorical-Phenotype ID:E4_OBESITYNAS
Diagnoses - main ICD10: H40 Glaucoma	-0.00287	0.2831	-0.01014	0.9919	1	0.003107	0.001178	1.002	0.005742	0.004184	0.004556	361194	1715	359479	UK Biobank	https://docs.google.com/spreadsheets/d/1kvPoupSzsSFBNSztMzl04xMoSC3Kcx3CrjVf4yBmESU/edit?ts=5b5f17db#gid=227859291	PHESANT Transformation:NA-Notes:NA-Variable type:categorical-Phenotype ID:H40
Granulocyte percentage of myeloid white cells	0.0007973	0.08677	0.009189	0.9927	1	0.156	0.01802	1.014	0.02875	0.00655	0.005666	173485			UK Biobank and INTERVAL	http://www.bloodcellgenetics.org/	Percentage of myeloid white cells that are granulocytes
Nitrogen dioxide air pollution; 2010	0.001582	0.204	0.007754	0.9938	1	0.01588	0.001584	1.032	0.006442	0.002855	0.005952	356078			UK Biobank	https://docs.google.com/spreadsheets/d/1kvPoupSzsSFBNSztMzl04xMoSC3Kcx3CrjVf4yBmESU/edit?ts=5b5f17db#gid=227859291	PHESANT Transformation:24003_0|| CONTINUOUS MAIN || CONTINUOUS || ||-Notes:Nitrogen dioxide; Land Use Regression (LUR) estimate for annual average 2010.-Variable type:continuous_raw
Hallux rigidus	-0.001735	0.2694	-0.006441	0.9949	1	0.006293	0.001329	0.992	0.006754	-0.007991	0.005166	361194	1130	360064	UK Biobank	https://docs.google.com/spreadsheets/d/1kvPoupSzsSFBNSztMzl04xMoSC3Kcx3CrjVf4yBmESU/edit?ts=5b5f17db#gid=227859291	PHESANT Transformation:NA-Notes:NA-Variable type:categorical-Phenotype ID:M13_HALLUXRIGIDUS
Eosinophil count	0.0005302	0.08405	0.006309	0.995	1	0.1807	0.0212	0.9628	0.027	0.002422	0.005234	173481			UK Biobank and INTERVAL	http://www.bloodcellgenetics.org/	Count of eosinophils per unit volume of blood
Reason for reducing amount of alcohol drunk: Health precaution	-0.0007454	0.1331	-0.005599	0.9955	1	0.04644	0.004137	0.9951	0.006665	0.004682	0.004944	134033	43868	90165	UK Biobank	https://docs.google.com/spreadsheets/d/1kvPoupSzsSFBNSztMzl04xMoSC3Kcx3CrjVf4yBmESU/edit?ts=5b5f17db#gid=227859291	PHESANT Transformation:2664_0 || CAT-SINGLE || CAT-SINGLE-BINARY-VAR: 3 || Inc(>=10): 3(43868) ||-Notes:ACE touchscreen question Why did you reduce the amount you drank? ~F2664~ was collected from participants who indicated they drink alcohol, as defined by their answers to ~F1558~ and they drink less nowadays than 10 years ago, as defined by their answers to ~F1558~-Variable type:binary
Diagnoses - main ICD10: I21 Acute myocardial infarction	0.0005893	0.1494	0.003944	0.9969	1	0.01439	0.001645	0.9964	0.007352	-0.002101	0.004398	361194	5948	355246	UK Biobank	https://docs.google.com/spreadsheets/d/1kvPoupSzsSFBNSztMzl04xMoSC3Kcx3CrjVf4yBmESU/edit?ts=5b5f17db#gid=227859291	PHESANT Transformation:NA-Notes:NA-Variable type:categorical-Phenotype ID:I21
Attendance/disability/mobility allowance: None of the above	-0.0002161	0.137	-0.001578	0.9987	1	0.0334	0.001978	1.004	0.00782	0.002622	0.005811	358597	337879	20718	UK Biobank	https://docs.google.com/spreadsheets/d/1kvPoupSzsSFBNSztMzl04xMoSC3Kcx3CrjVf4yBmESU/edit?ts=5b5f17db#gid=227859291	PHESANT Transformation:6146_0 || CAT-MUL-BINARY-VAR 100 || NO_NAN Remove NA participants 179 || Removed 2418 examples != 100 but with missing value (<0) || sample 20718/337879(358597) ||-Notes:ACE touchscreen question Do you receive any of the following? (You can select more than one answer) The following checks were performed: If code -7 was selected, then no additional choices were allowed. If code -1 was selected, then no additional choices were allowed. If code -3 was selected, then no additional choices were allowed. If the participant activated the Help button they were shown the message: Only select a response if you personally receive the benefit. Do not include if your spouse or someone in your household receives one of these benefits.-Variable type:binary
Ever been injured or injured someone else through drinking alcohol: No	0.0004739	0.4123	0.001149	0.9991	1	0.008676	0.003835	1.011	0.006214	0.002007	0.005319	118002	112909	5093	UK Biobank	https://docs.google.com/spreadsheets/d/1kvPoupSzsSFBNSztMzl04xMoSC3Kcx3CrjVf4yBmESU/edit?ts=5b5f17db#gid=227859291	PHESANT Transformation:20411_0 || CAT-SINGLE || CAT-SINGLE-BINARY-VAR: 0 || Inc(>=10): 0(112909) ||-Notes:Question asked: Have you or someone else been injured as a result of your drinking?-Variable type:binary
Diagnoses - main ICD10: G37 Other demyelinating diseases of central nervous system	0.0004554	0.4294	0.00106	0.9992	1	0.002225	0.001172	0.9865	0.00687	-0.001363	0.005154	361194	200	360994	UK Biobank	https://docs.google.com/spreadsheets/d/1kvPoupSzsSFBNSztMzl04xMoSC3Kcx3CrjVf4yBmESU/edit?ts=5b5f17db#gid=227859291	PHESANT Transformation:NA-Notes:NA-Variable type:categorical-Phenotype ID:G37
Cascot confidence score						-0.05579	0.03994	1.004	0.005945	0.002881	0.004777	10509			UK Biobank	https://docs.google.com/spreadsheets/d/1kvPoupSzsSFBNSztMzl04xMoSC3Kcx3CrjVf4yBmESU/edit?ts=5b5f17db#gid=227859291	PHESANT Transformation:20121_0|| INTEGER || CONTINUOUS || ||-Notes:-Variable type:continuous_raw
Period spent working mix of day and night shifts						-0.06074	0.06357	0.9999	0.00604	0.008852	0.004044	6708			UK Biobank	https://docs.google.com/spreadsheets/d/1kvPoupSzsSFBNSztMzl04xMoSC3Kcx3CrjVf4yBmESU/edit?ts=5b5f17db#gid=227859291	PHESANT Transformation:22641_0|| CONTINUOUS MAIN || reassignments: -1001=NA || CONTINUOUS || ||-Notes:Participants who indicated they worked a mix of day and night shifts (but not for whole of job) were asked: For how long did you work a mixture of day and night shifts?-Variable type:continuous_raw
Number of night shifts worked monthly during mixed shift periods						-0.02744	0.02121	1.008	0.00611	-0.007078	0.004288	19998			UK Biobank	https://docs.google.com/spreadsheets/d/1kvPoupSzsSFBNSztMzl04xMoSC3Kcx3CrjVf4yBmESU/edit?ts=5b5f17db#gid=227859291	PHESANT Transformation:22643_0|| INTEGER || CONTINUOUS || ||-Notes:Participants who worked a mix of day and night shifts were asked: Please tell us about the most common night shift pattern you had during this time: How many night shifts a month did you usually work?-Variable type:continuous_raw
Inverse distance to the nearest road												356078			UK Biobank	https://docs.google.com/spreadsheets/d/1kvPoupSzsSFBNSztMzl04xMoSC3Kcx3CrjVf4yBmESU/edit?ts=5b5f17db#gid=227859291	PHESANT Transformation:24010_0|| CONTINUOUS MAIN || CONTINUOUS || ||-Notes:Inverse distance to the nearest road based upon local road network. The local road network is taken from the Ordnance Survey Meridian 2 road network (scale 1:50000, 1 metre accuracy), 2009.-Variable type:continuous_raw
Age stroke diagnosed						-0.03152	0.07318	0.9952	0.005618	-0.003828	0.004164	5339			UK Biobank	https://docs.google.com/spreadsheets/d/1kvPoupSzsSFBNSztMzl04xMoSC3Kcx3CrjVf4yBmESU/edit?ts=5b5f17db#gid=227859291	PHESANT Transformation:4056_0|| INTEGER || reassignments: -1=NA|-3=NA || CONTINUOUS || ||-Notes:ACE touchscreen question What was your age when the stroke was first diagnosed? The following checks were performed: If answer If answer > Participants age then rejected If answer If answer > 69 then participant asked to confirm If the participant activated the Help button they were shown the message: If you are unsure, please provide an estimate or select Do not know. ~F4056~ was collected from participants who indicated they were told by a doctor that they have had a stroke, as defined by their answers to ~F6150~-Variable type:continuous_raw
Mean signal-to-noise ratio (SNR), (right)						-0.0003227	0.00371	1.009	0.006205	0.000646	0.00437	116636			UK Biobank	https://docs.google.com/spreadsheets/d/1kvPoupSzsSFBNSztMzl04xMoSC3Kcx3CrjVf4yBmESU/edit?ts=5b5f17db#gid=227859291	PHESANT Transformation:4244_0|| CONTINUOUS MAIN || CONTINUOUS || ||-Notes:This is the mean signal-to-noise ratio for rounds 8 onwards (right ear). The triplets played in rounds 1-5 represent the 'hunting phase' where the SNR change is 2 levels (equivalent to 4 dB) harder following a correct response and 2 levels easier following a wrong response, as opposed to a change of 1 level (2 dB) in rounds 8 to 15. Value is stored as -99999 for rounds 1-7.-Variable type:continuous_raw
Longest period of depression												50664			UK Biobank	https://docs.google.com/spreadsheets/d/1kvPoupSzsSFBNSztMzl04xMoSC3Kcx3CrjVf4yBmESU/edit?ts=5b5f17db#gid=227859291	PHESANT Transformation:4609_0|| INTEGER || reassignments: -1=NA|-3=NA || CONTINUOUS || ||-Notes:ACE touchscreen question How many weeks was the longest period when you were feeling depressed or down? The following checks were performed: If answer If answer > 999 then rejected ~F4609~ was collected from participants who indicated they have felt depressed or down for at least a whole week, as defined by their answers to ~F4598~-Variable type:continuous_raw
Longest period of unenthusiasm / disinterest						-0.02518	0.01318	1.011	0.006624	0.007984	0.004639	32165			UK Biobank	https://docs.google.com/spreadsheets/d/1kvPoupSzsSFBNSztMzl04xMoSC3Kcx3CrjVf4yBmESU/edit?ts=5b5f17db#gid=227859291	PHESANT Transformation:5375_0|| INTEGER || reassignments: -1=NA|-3=NA || CONTINUOUS || ||-Notes:ACE touchscreen question How many weeks was the longest period when you were uninterested in things or unable to enjoy the things you used to? The following checks were performed: If answer If answer > 999 then rejected ~F5375~ was collected from participants who indicated they have been uninterested in things or unable to enjoy things they used to for at least a week, as defined by their answers to ~F4631~-Variable type:continuous_raw
Lipoprotein A												318922	318922		UK Biobank (EUR)	https://pan-ukb-us-east-1.s3.amazonaws.com/sumstats_flat_files/biomarkers-30790-both_sexes-irnt.tsv.bgz	EUR: biomarkers : 30790 : Biological samples > Assay results > Blood assays > Blood biochemistry
Cutaneous T-cell-attracting chemokine						-0.007835	0.04808	1.003	0.006991	0.0005961	0.004219	8293			Young Finns Study (YFS)	http://www.computationalmedicine.fi/data	Genome-wide Association Study Identifies 27 Loci Influencing Concentrations of Circulating Cytokines and Growth Factors
Amygdala volume						-0.01469	0.03094	1	0.005718	0.002483	0.00468	30719			ENIGMA	http://enigma.ini.usc.edu/	GWAS of subcortical volumes (ENIGMA2)
Fibroblast growth factor (FGF-basic)						-0.008637	0.05125	1.01	0.007532	-0.001405	0.004556	8293			Young Finns Study (YFS)	http://www.computationalmedicine.fi/data	Genome-wide Association Study Identifies 27 Loci Influencing Concentrations of Circulating Cytokines and Growth Factors
Growth-Regulated Oncogene-alpha (GROa)						-0.008331	0.05797	0.9975	0.00708	-0.00604	0.004784	8293			Young Finns Study (YFS)	http://www.computationalmedicine.fi/data	Genome-wide Association Study Identifies 27 Loci Influencing Concentrations of Circulating Cytokines and Growth Factors
Hepatocyte growth factor (HGF)						-0.02603	0.05489	1.009	0.008185	-0.00271	0.00472	8293			Young Finns Study (YFS)	http://www.computationalmedicine.fi/data	Genome-wide Association Study Identifies 27 Loci Influencing Concentrations of Circulating Cytokines and Growth Factors
Interferon-gamma												8293			Young Finns Study (YFS)	http://www.computationalmedicine.fi/data	Genome-wide Association Study Identifies 27 Loci Influencing Concentrations of Circulating Cytokines and Growth Factors
IL10						-0.005647	0.07044	1.016	0.01236	-0.002453	0.004768	8293			Young Finns Study (YFS)	http://www.computationalmedicine.fi/data	Genome-wide Association Study Identifies 27 Loci Influencing Concentrations of Circulating Cytokines and Growth Factors
IL12p70						-0.02151	0.08526	1.032	0.01954	-0.005922	0.004966	8293			Young Finns Study (YFS)	http://www.computationalmedicine.fi/data	Genome-wide Association Study Identifies 27 Loci Influencing Concentrations of Circulating Cytokines and Growth Factors
IL13						-0.06103	0.06514	1.015	0.01244	-0.002407	0.004989	8293			Young Finns Study (YFS)	http://www.computationalmedicine.fi/data	Genome-wide Association Study Identifies 27 Loci Influencing Concentrations of Circulating Cytokines and Growth Factors
IL16						-0.02618	0.0508	0.9936	0.007405	0.0009577	0.004966	8293			Young Finns Study (YFS)	http://www.computationalmedicine.fi/data	Genome-wide Association Study Identifies 27 Loci Influencing Concentrations of Circulating Cytokines and Growth Factors
IL17						-0.033	0.05497	1.013	0.007093	-0.0008649	0.004848	8293			Young Finns Study (YFS)	http://www.computationalmedicine.fi/data	Genome-wide Association Study Identifies 27 Loci Influencing Concentrations of Circulating Cytokines and Growth Factors
IL18												8293			Young Finns Study (YFS)	http://www.computationalmedicine.fi/data	Genome-wide Association Study Identifies 27 Loci Influencing Concentrations of Circulating Cytokines and Growth Factors
IL1b												8293			Young Finns Study (YFS)	http://www.computationalmedicine.fi/data	Genome-wide Association Study Identifies 27 Loci Influencing Concentrations of Circulating Cytokines and Growth Factors
IL2						-0.02839	0.05076	1.011	0.007081	-0.00257	0.00453	8293			Young Finns Study (YFS)	http://www.computationalmedicine.fi/data	Genome-wide Association Study Identifies 27 Loci Influencing Concentrations of Circulating Cytokines and Growth Factors
IL5						-0.04724	0.05237	1.011	0.007559	0.007201	0.004963	8293			Young Finns Study (YFS)	http://www.computationalmedicine.fi/data	Genome-wide Association Study Identifies 27 Loci Influencing Concentrations of Circulating Cytokines and Growth Factors
IL6						-0.007303	0.05174	1.007	0.006962	-0.003273	0.004859	8293			Young Finns Study (YFS)	http://www.computationalmedicine.fi/data	Genome-wide Association Study Identifies 27 Loci Influencing Concentrations of Circulating Cytokines and Growth Factors
IL7						-0.00922	0.06114	1.011	0.009012	0.0006777	0.00479	8293			Young Finns Study (YFS)	http://www.computationalmedicine.fi/data	Genome-wide Association Study Identifies 27 Loci Influencing Concentrations of Circulating Cytokines and Growth Factors
IL8						-0.01075	0.05059	1.006	0.006797	-0.003274	0.004712	8293			Young Finns Study (YFS)	http://www.computationalmedicine.fi/data	Genome-wide Association Study Identifies 27 Loci Influencing Concentrations of Circulating Cytokines and Growth Factors
IL9						-0.0661	0.05133	1.011	0.006957	-0.004947	0.004829	8293			Young Finns Study (YFS)	http://www.computationalmedicine.fi/data	Genome-wide Association Study Identifies 27 Loci Influencing Concentrations of Circulating Cytokines and Growth Factors
Monocyte Chemotactic Protein-3 (MCP3)						-0.07957	0.05515	1.012	0.007734	-0.007729	0.005146	8293			Young Finns Study (YFS)	http://www.computationalmedicine.fi/data	Genome-wide Association Study Identifies 27 Loci Influencing Concentrations of Circulating Cytokines and Growth Factors
Macrophage Colony-Stimulating Factor (M-CSF)												8293			Young Finns Study (YFS)	http://www.computationalmedicine.fi/data	Genome-wide Association Study Identifies 27 Loci Influencing Concentrations of Circulating Cytokines and Growth Factors
Monokine Induced by gamma (MIG)						-0.05822	0.04611	1.014	0.006347	-0.008645	0.004855	8293			Young Finns Study (YFS)	http://www.computationalmedicine.fi/data	Genome-wide Association Study Identifies 27 Loci Influencing Concentrations of Circulating Cytokines and Growth Factors
Macrophage Inflammatory Protein-1alpha						-0.05666	0.05516	1.008	0.007044	-0.0005803	0.004611	8293			Young Finns Study (YFS)	http://www.computationalmedicine.fi/data	Genome-wide Association Study Identifies 27 Loci Influencing Concentrations of Circulating Cytokines and Growth Factors
Macrophage Inflammatory Protein-1beta												8293			Young Finns Study (YFS)	http://www.computationalmedicine.fi/data	Genome-wide Association Study Identifies 27 Loci Influencing Concentrations of Circulating Cytokines and Growth Factors
Platelet Derived Growth Factor BB						-0.01238	0.05912	1.021	0.008659	-0.004508	0.004875	8293			Young Finns Study (YFS)	http://www.computationalmedicine.fi/data	Genome-wide Association Study Identifies 27 Loci Influencing Concentrations of Circulating Cytokines and Growth Factors
Stem Cell Factor						-0.05982	0.05344	1.018	0.007318	-0.0005585	0.004771	8293			Young Finns Study (YFS)	http://www.computationalmedicine.fi/data	Genome-wide Association Study Identifies 27 Loci Influencing Concentrations of Circulating Cytokines and Growth Factors
Stromal Cell-Derived Factor 1alpha						-0.01199	0.05159	0.9978	0.007145	-0.003033	0.004858	8293			Young Finns Study (YFS)	http://www.computationalmedicine.fi/data	Genome-wide Association Study Identifies 27 Loci Influencing Concentrations of Circulating Cytokines and Growth Factors
Tumor necrosis factor alpha						-0.01962	0.05229	0.996	0.006893	-0.002469	0.004774	8293			Young Finns Study (YFS)	http://www.computationalmedicine.fi/data	Genome-wide Association Study Identifies 27 Loci Influencing Concentrations of Circulating Cytokines and Growth Factors
Tumor necrosis factor beta						-0.0824	0.05569	1.01	0.00769	0.004373	0.005184	8293			Young Finns Study (YFS)	http://www.computationalmedicine.fi/data	Genome-wide Association Study Identifies 27 Loci Influencing Concentrations of Circulating Cytokines and Growth Factors
TNF-Related Apoptosis-Inducing Ligand						-0.02504	0.05004	1.02	0.01153	-0.005963	0.004691	8293			Young Finns Study (YFS)	http://www.computationalmedicine.fi/data	Genome-wide Association Study Identifies 27 Loci Influencing Concentrations of Circulating Cytokines and Growth Factors
Vascular Endothelial Growth Factor						-0.05056	0.1143	1.029	0.02691	-0.002201	0.005051	8293			Young Finns Study (YFS)	http://www.computationalmedicine.fi/data	Genome-wide Association Study Identifies 27 Loci Influencing Concentrations of Circulating Cytokines and Growth Factors

### Sheet: Supplementary Table 7
Supplementary Table 7. Results from GWASCatalog look-up
GenomicLocus	IndSigSNP	chr	bp	snp	PMID	Journal	Link	Study	Trait	InitialN	ReplicationN	Region	ReportedGene	MappedGene	SNP_Gene_ID	Strongest	SNPs	Context	RiskAF	P	Pmlog	OrBeta	95CI	Platform
1	rs13009019	2	145670572	rs13009019	35274129	Hum Reprod	www.ncbi.nlm.nih.gov/pubmed/35274129	Genome-wide association study meta-analysis identifies three novel loci for circulating anti-Müllerian hormone levels in women.	Anti-Mullerian hormone levels	7,049 European ancestry individuals	NA	2q22.3		TEX41	ENSG00000226674	rs13009019-A	rs13009019	intron_variant	0.69	7e-10	9.15490195998574	0.09	[0.07-0.11] unit decrease	Illumina [8298138] (imputed)
1	rs13009019	2	145670892	rs786272	35585065	Nat Commun	www.ncbi.nlm.nih.gov/pubmed/35585065	Large-scale GWAS of food liking reveals genetic determinants and genetic correlations with distinct neurophysiological traits.	F-acquired taste liking (derived food-liking factor)	156,639 European ancestry individuals	NA	2q22.3		TEX41	ENSG00000226674	rs786272-A	rs786272	intron_variant	0.66	7e-09	8.15490195998574	0.05689	[0.038-0.076] unit decrease	Affymetrix [9389114] (imputed)
1	rs13009019	2	145670892	rs786272	35585065	Nat Commun	www.ncbi.nlm.nih.gov/pubmed/35585065	Large-scale GWAS of food liking reveals genetic determinants and genetic correlations with distinct neurophysiological traits.	F-cooking flavour liking (derived food-liking factor)	153,323 European ancestry individuals	NA	2q22.3		TEX41	ENSG00000226674	rs786272-A	rs786272	intron_variant	0.66	2e-10	9.69897000433602	0.08078	[0.056-0.106] unit decrease	Affymetrix [9609729] (imputed)
1	rs13009019	2	145670892	rs786272	35585065	Nat Commun	www.ncbi.nlm.nih.gov/pubmed/35585065	Large-scale GWAS of food liking reveals genetic determinants and genetic correlations with distinct neurophysiological traits.	F-strong flavour liking (derived food-liking factor)	153,924 European ancestry individuals	NA	2q22.3		TEX41	ENSG00000226674	rs786272-A	rs786272	intron_variant	0.66	3e-11	10.5228787452803	0.06351	[0.045-0.082] unit decrease	Affymetrix [9535166] (imputed)
1	rs7575637	2	145703652	rs17407658	32916098	Cell Syst	www.ncbi.nlm.nih.gov/pubmed/32916098	The Genetic Makeup of the Electrocardiogram.	Electrocardiogram morphology (amplitude at temporal datapoints)	63,706 European and unknown ancestry individuals	NA	2q22.3	ZEB2	TEX41	ENSG00000226674	rs17407658-A	rs17407658	intron_variant	0.510937	3e-08	7.52287874528034	0.0304089	[0.019-0.041] unit increase	Affymetrix [10000000] (imputed)
1	rs7575637	2	145703652	rs17407658	32916098	Cell Syst	www.ncbi.nlm.nih.gov/pubmed/32916098	The Genetic Makeup of the Electrocardiogram.	Electrocardiogram morphology (amplitude at temporal datapoints)	63,706 European and unknown ancestry individuals	NA	2q22.3	ZEB2	TEX41	ENSG00000226674	rs17407658-A	rs17407658	intron_variant	0.510937	2e-08	7.69897000433602	0.0307888	[0.02-0.042] unit increase	Affymetrix [10000000] (imputed)
1	rs13009019	2	145753280	rs786247	30643258	Nat Genet	www.ncbi.nlm.nih.gov/pubmed/30643258	Genome-wide association analyses of risk tolerance and risky behaviors in over 1 million individuals identify hundreds of loci and shared genetic influences.	Adventurousness	557,923 European ancestry individuals	NA	2q22.3	ZEB2	TEX41	ENSG00000226674	rs786247-A	rs786247	intron_variant	0.6415	9e-10	9.04575749056067	0.012397167	[0.0084-0.0164] unit decrease	Illumina [9339358] (imputed)
1	rs13009019	2	145756260	rs786244	30595370	Am J Hum Genet	www.ncbi.nlm.nih.gov/pubmed/30595370	Leveraging Polygenic Functional Enrichment to Improve GWAS Power.	Systolic blood pressure	approximately 422,000 European ancestry individuals	NA	2q22.3		TEX41	ENSG00000226674	rs786244-?	rs786244	intron_variant	NR	1e-10	10	NA		NR [~ 8900000] (imputed)
1	rs13009019	2	145756260	rs786244	35361970	Nat Genet	www.ncbi.nlm.nih.gov/pubmed/35361970	Polygenic prediction of educational attainment within and between families from genome-wide association analyses in 3 million individuals.	Educational attainment	3,037,499 European ancestry individuals	NA	2q22.3		TEX41	ENSG00000226674	rs786244-C	rs786244	intron_variant	0.3574	6e-21	20.2218487496164	0.0102535	[0.0081-0.0124] unit increase	Illumina [10675380] (imputed)
1	rs13009019	2	145775399	rs1006923	31070453	Arterioscler Thromb Vasc Biol	www.ncbi.nlm.nih.gov/pubmed/31070453	Genetic Association of Finger Photoplethysmography-Derived Arterial Stiffness Index With Blood Pressure and Coronary Artery Disease.	Arterial stiffness	131,686 British ancestry individuals	NA	2q22.3	TEX41	TEX41	ENSG00000226674	rs1006923-?	rs1006923	intron_variant	NR	4e-10	9.39794000867204	0.025	[0.017-0.033] SD units decrease	Affymetrix [13995214] (imputed)
1	rs13009019	2	145775399	rs1006923	31235810	Sci Rep	www.ncbi.nlm.nih.gov/pubmed/31235810	Genome-wide association study identifies loci for arterial stiffness index in 127,121 UK Biobank participants.	Arterial stiffness index	127,121 European ancestry individuals	NA	2q22.3	TEX41	TEX41	ENSG00000226674	rs1006923-T	rs1006923	intron_variant	0.677	5e-12	11.301029995664	0.029	[0.021-0.037] unit increase	Affymetrix [~ 10446505] (imputed)
1	rs7575637	2	145796251	rs7575637	30038396	Nat Genet	www.ncbi.nlm.nih.gov/pubmed/30038396	Gene discovery and polygenic prediction from a genome-wide association study of educational attainment in 1.1 million individuals.	Educational attainment (years of education)	up to 1,131,881 European ancestry individuals	NA	2q22.3		TEX41	ENSG00000226674	rs7575637-A	rs7575637	intron_variant	0.4538	3e-14	13.5228787452803	0.0107	[0.008-0.0134] unit increase	Affymetrix, Illumina [10000000] (imputed)
1	rs7575637	2	145796251	rs7575637	30038396	Nat Genet	www.ncbi.nlm.nih.gov/pubmed/30038396	Gene discovery and polygenic prediction from a genome-wide association study of educational attainment in 1.1 million individuals.	Educational attainment (MTAG)	1,311,438 European ancestry individuals	NA	2q22.3	Intergenic	TEX41	ENSG00000226674	rs7575637-A	rs7575637	intron_variant	0.4538	4e-15	14.397940008672	0.0103	[0.0078-0.0128] unit increase	Affymetrix, Illumina [7100000] (imputed)
1	rs7575637	2	145801461	rs2252641	29212778	Circ Res	www.ncbi.nlm.nih.gov/pubmed/29212778	Identification of 64 Novel Genetic Loci Provides an Expanded View on the Genetic Architecture of Coronary Artery Disease.	Coronary artery disease	88,192 cases, 162,544 controls	34,541 cases, 261,984 controls	2q22.3	TEX41	TEX41	ENSG00000226674	rs2252641-T	rs2252641	non_coding_transcript_exon_variant	0.5285	7e-13	12.1549019599857	0.0401	[0.029-0.051] unit decrease	NR [8041861] (imputed)
1	rs7575637	2	145801461	rs2252641	29212778	Circ Res	www.ncbi.nlm.nih.gov/pubmed/29212778	Identification of 64 Novel Genetic Loci Provides an Expanded View on the Genetic Architecture of Coronary Artery Disease.	Coronary artery disease	up to 122,733 cases, up to 424,528 controls	NA	2q22.3	TEX41	TEX41	ENSG00000226674	rs2252641-T	rs2252641	non_coding_transcript_exon_variant	0.5299	5e-13	12.301029995664	0.0368	[0.027-0.047] unit decrease	Affymetrix [at least 7947838] (imputed)
1	rs7575637	2	145801461	rs2252641	35285134	J Thromb Haemost	www.ncbi.nlm.nih.gov/pubmed/35285134	Multi-phenotype analyses of hemostatic traits with cardiovascular events reveal novel genetic associations.	Coronary artery disease or factor XI levels (pleiotropy)	172,122 European, South Asian or East Asian CAD cases, 566,864 European, South Asian or East Asian CAD controls, 16,169 European ancestry individuals with measurements	NA	2q22.3		TEX41	ENSG00000226674	rs2252641-?	rs2252641	non_coding_transcript_exon_variant	NR	7e-10	9.15490195998574	NA		NR [NR]
1	rs7575637	2	145801461	rs2252641	35285134	J Thromb Haemost	www.ncbi.nlm.nih.gov/pubmed/35285134	Multi-phenotype analyses of hemostatic traits with cardiovascular events reveal novel genetic associations.	Coronary artery disease or tissue plasminogen activator levels (pleiotropy)	172,122 European, South Asian or East Asian CAD cases, 566,864 European, South Asian or East Asian CAD controls, 26,929 European ancestry individuals with measurements	NA	2q22.3		TEX41	ENSG00000226674	rs2252641-?	rs2252641	non_coding_transcript_exon_variant	NR	7e-10	9.15490195998574	NA		NR [NR]
1	rs7575637	2	145801461	rs2252641	35285134	J Thromb Haemost	www.ncbi.nlm.nih.gov/pubmed/35285134	Multi-phenotype analyses of hemostatic traits with cardiovascular events reveal novel genetic associations.	Coronary artery disease or fibrinogen levels (pleiotropy)	172,122 European, South Asian or East Asian CAD cases, 566,864 European, South Asian or East Asian CAD controls, 120,246 European ancestry individuals with measurements	NA	2q22.3		TEX41	ENSG00000226674	rs2252641-?	rs2252641	non_coding_transcript_exon_variant	NR	7e-10	9.15490195998574	NA		NR [NR]
1	rs7575637	2	145801461	rs2252641	35285134	J Thromb Haemost	www.ncbi.nlm.nih.gov/pubmed/35285134	Multi-phenotype analyses of hemostatic traits with cardiovascular events reveal novel genetic associations.	Coronary artery disease or factor VII levels (pleiotropy)	172,122 European, South Asian or East Asian CAD cases, 566,864 European, South Asian or East Asian CAD controls, 27,495 European or African American individuals with measurements	NA	2q22.3		TEX41	ENSG00000226674	rs2252641-?	rs2252641	non_coding_transcript_exon_variant	NR	7e-10	9.15490195998574	NA		NR [NR]
1	rs7575637	2	145801461	rs2252641	35285134	J Thromb Haemost	www.ncbi.nlm.nih.gov/pubmed/35285134	Multi-phenotype analyses of hemostatic traits with cardiovascular events reveal novel genetic associations.	Coronary artery disease or factor VIII levels (pleiotropy)	172,122 European, South Asian or East Asian CAD cases, 566,864 European, South Asian or East Asian CAD controls, 32,610 European, African American, East Asian, South Asian or Hispanic individuals with measurements	NA	2q22.3		TEX41	ENSG00000226674	rs2252641-?	rs2252641	non_coding_transcript_exon_variant	NR	7e-10	9.15490195998574	NA		NR [NR]
1	rs7575637	2	145801461	rs2252641	35285134	J Thromb Haemost	www.ncbi.nlm.nih.gov/pubmed/35285134	Multi-phenotype analyses of hemostatic traits with cardiovascular events reveal novel genetic associations.	Coronary artery disease or plasminogen activator inhibitor 1 levels (pleiotropy)	172,122 European, South Asian or East Asian CAD cases, 566,864 European, South Asian or East Asian CAD controls, 19,599 European ancestry individuals with measurements	NA	2q22.3		TEX41	ENSG00000226674	rs2252641-?	rs2252641	non_coding_transcript_exon_variant	NR	7e-10	9.15490195998574	NA		NR [NR]
1	rs7575637	2	145801461	rs2252641	35285134	J Thromb Haemost	www.ncbi.nlm.nih.gov/pubmed/35285134	Multi-phenotype analyses of hemostatic traits with cardiovascular events reveal novel genetic associations.	Coronary artery disease or von Willebrand factor levels (pleiotropy)	172,122 European, South Asian or East Asian CAD cases, 566,864 European, South Asian or East Asian CAD controls, 46,354 European, African American or Hispanic individuals with measurements	NA	2q22.3		TEX41	ENSG00000226674	rs2252641-?	rs2252641	non_coding_transcript_exon_variant	NR	7e-10	9.15490195998574	NA		NR [NR]
1	rs7575637	2	145818432	rs4662414	32203549	PLoS Med	www.ncbi.nlm.nih.gov/pubmed/32203549	Evaluating the relationship between circulating lipoprotein lipids and apolipoproteins with risk of coronary heart disease: A multivariable Mendelian randomisation analysis.	Triglyceride levels	441,016 European ancestry individuals	NA	2q22.3	ZEB2	TEX41	ENSG00000226674	rs4662414-A	rs4662414	intron_variant	0.55339	2e-09	8.69897000433602	0.0119481	[0.008-0.0159] unit increase	Affymetrix [NR] (imputed)
1	rs7575637	2	145820470	rs10928240	30578418	Nat Genet	www.ncbi.nlm.nih.gov/pubmed/30578418	Trans-ethnic association study of blood pressure determinants in over 750,000 individuals.	Systolic blood pressure	365,998 European ancestry individuals, 63,490 African ancestry individuals, 22,802 Hispanic individuals, 4,792 Asian ancestry individuals, 2,695 Native American ancestry individuals	299,024 European ancestry individuals, 17,277 individuals	2q22.3	BC040861	TEX41	ENSG00000226674	rs10928240-G	rs10928240	intron_variant	0.6014	8e-11	10.0969100130081	0.216	[0.15-0.28] mmHg increase	Affymetrix [NR] (imputed)
1	rs7575637	2	145825555	rs1830321	29511194	Nat Commun	www.ncbi.nlm.nih.gov/pubmed/29511194	Genome-wide analysis yields new loci associating with aortic valve stenosis.	Aortic valve stenosis	2,457 Icelandic ancestry cases, 349,342 Icelandic ancestry controls (including non-array genotyped, whole genome imputed individuals)	4,850 European ancestry cases, 451,731 European ancestry controls	2q22.3	TEX41	TEX41	ENSG00000226674	rs1830321-T	rs1830321	intron_variant	0.375	2e-13	12.698970004336	2015-01-01	[1.11-1.20]	Illumina [32500000] (imputed)
1	rs7575637	2	145825555	rs1830321	35472084	Hum Reprod	www.ncbi.nlm.nih.gov/pubmed/35472084	Genetic overlap analysis of endometriosis and asthma identifies shared loci implicating sex hormones and thyroid signalling pathways.	Endometriosis or asthma (pleiotropy)	17,054 European, Japanese ancestry endometriosis cases, 19,554 European, Japanese ancestry asthma cases, 483,220 European, Japanese ancestry controls	NA	2q22.3		TEX41	ENSG00000226674	rs1830321-T	rs1830321	intron_variant	NR	1e-06	6	0.05	unit increase	NR [NR]
1	rs7575637	2	145826385	rs1852684	33414549	Nat Genet	www.ncbi.nlm.nih.gov/pubmed/33414549	Investigating the genetic architecture of noncognitive skills using GWAS-by-subtraction.	Noncognitive aspects of educational attainment	510,795 European ancestry individuals	NA	2q22.3	NR	TEX41	ENSG00000226674	rs1852684-G	rs1852684	intron_variant	0.408549	3e-08	7.52287874528034	0.03939282	[0.025-0.053] unit decrease	Affymetrix, Illumina, Perlegen [7305956] (imputed)
2	rs10093345	8	37884310	rs28797500	30595370	Am J Hum Genet	www.ncbi.nlm.nih.gov/pubmed/30595370	Leveraging Polygenic Functional Enrichment to Improve GWAS Power.	Age at menopause	approximately 143,000 European ancestry individuals	NA	8p11.23		RPL12P48 - EIF4EBP1		rs28797500-?	rs28797500	intergenic_variant	NR	2e-56	55.698970004336	NA		NR [~ 8900000] (imputed)
2	rs10093345	8	37893517	rs28807105	29773799	Nat Commun	www.ncbi.nlm.nih.gov/pubmed/29773799	Elucidating the genetic architecture of reproductive ageing in the Japanese population.	Menopause (age at onset)	43,861 Japanese ancestry women	32,545 European ancestry women	8p11.23	EIF4EBP1	EIF4EBP1	ENSG00000187840	rs28807105-G	rs28807105	intron_variant	0.3	2e-08	7.69897000433602	0.16	[0.1-0.22] year increase	Illumina [at least 532488] (imputed)
2	rs10093345	8	37893517	rs28807105	35192695	Endocrinology	www.ncbi.nlm.nih.gov/pubmed/35192695	Cross-ancestry genome-wide association studies of sex hormone concentrations in pre- and postmenopausal women.	Detectable estradiol levels	48,487 European ancestry cases, 181,479 European ancestry controls	NA	8p11.23		EIF4EBP1	ENSG00000187840	rs28807105-G	rs28807105	intron_variant	0.227088	1e-09	9	0.0215556	[0.015-0.028] unit increase	NR [NR] (imputed)
2	rs10093345	8	37893517	rs28807105	35192695	Endocrinology	www.ncbi.nlm.nih.gov/pubmed/35192695	Cross-ancestry genome-wide association studies of sex hormone concentrations in pre- and postmenopausal women.	Detectable estradiol levels in postmenopausal women	3,759 European ancestry cases, 80,435 European ancestry controls	NA	8p11.23		EIF4EBP1	ENSG00000187840	rs28807105-G	rs28807105	intron_variant	0.227088	9e-09	8.04575749056068	0.0335921	[0.022-0.045] unit increase	NR [NR] (imputed)
2	rs10093345	8	37893517	rs28807105	35192695	Endocrinology	www.ncbi.nlm.nih.gov/pubmed/35192695	Cross-ancestry genome-wide association studies of sex hormone concentrations in pre- and postmenopausal women.	Detectable estradiol levels in premenopausal women	33,032 European ancestry cases, 18,049 European ancestry controls	NA	8p11.23		EIF4EBP1	ENSG00000187840	rs28807105-G	rs28807105	intron_variant	0.227088	7e-07	6.15490195998574	0.0367923	[0.022-0.051] unit increase	NR [NR] (imputed)
2	rs10093345	8	37893517	rs28807105	35192695	Endocrinology	www.ncbi.nlm.nih.gov/pubmed/35192695	Cross-ancestry genome-wide association studies of sex hormone concentrations in pre- and postmenopausal women.	Detectable estradiol levels	1,706 African ancestry cases, 3,630 African ancestry controls, 48,487 European ancestry cases, 181,479 European ancestry controls	NA	8p11.23		EIF4EBP1	ENSG00000187840	rs28807105-?	rs28807105	intron_variant	NR	1e-09	9	2023-11-06	z score decrease	NR [NR] (imputed)
3	rs762643	14	54420309	rs2761882	32352494	JAMA Ophthalmol	www.ncbi.nlm.nih.gov/pubmed/32352494	Association of Myopia and Intraocular Pressure With Retinal Detachment in European Descent Participants of the UK Biobank Cohort: A Mendelian Randomization Study.	Spherical equivalent	95,827 European ancestry individuals	NA	14q22.2	NR	BMP4	ENSG00000125378	rs2761882-C	rs2761882	intron_variant		1e-26	26	0.12	[0.1-0.14] unit increase	NR [NR]
3	rs762643	14	54420309	rs2761882	31809533	Hum Mol Genet	www.ncbi.nlm.nih.gov/pubmed/31809533	Genome-wide association analysis of 95 549 individuals identifies novel loci and genes influencing optic disc morphology.	Optic disc size	67,040 British ancestry individuals	28,509 European ancestry individuals	14q22.2	BMP4	BMP4	ENSG00000125378	rs2761882-T	rs2761882	intron_variant	0.5	6e-10	9.22184874961636	0.01	unit decrease	Affymetrix [8928767] (imputed)
3	rs762643	14	54420309	rs2761882	33311554	Commun Biol	www.ncbi.nlm.nih.gov/pubmed/33311554	Fine-mapping and cell-specific enrichment at corneal resistance factor loci prioritize candidate causal regulatory variants.	Corneal resistance factor	76,029 white-British ancestry individuals	10,130 non white-British ancestry individuals	14q22.2		BMP4	ENSG00000125378	rs2761882-C	rs2761882	intron_variant	0.502971	2e-08	7.69897000433602	0.0490969	[0.031-0.067] increase	Affymetrix [11014269] (imputed)
3	rs762643	14	54421052	rs2761884	30598549	Nat Genet	www.ncbi.nlm.nih.gov/pubmed/30598549	An atlas of genetic influences on osteoporosis in humans and mice.	Heel bone mineral density	426,824 British ancestry individuals	NA	14q22.2	BMP4	BMP4	ENSG00000125378	rs2761884-G	rs2761884	intron_variant	0.547003	5e-29	28.301029995664	0.0280415	[0.023-0.033] unit increase	NR [13737936] (imputed)
3	rs762643	14	54421052	rs2761884	36329257	Commun Biol	www.ncbi.nlm.nih.gov/pubmed/36329257	Phenome-wide analysis of Taiwan Biobank reveals novel glycemia-related loci and genetic risks for diabetes.	Bone stiffness index	75,665 Taiwanese ancestry individuals	NA	14q22.2		BMP4	ENSG00000125378	rs2761884-?	rs2761884	intron_variant	NR	5e-19	18.301029995664	0.719337	unit decrease	NR [5925277] (imputed)
3	rs762643	14	54422399	rs2738265	31959993	Nat Genet	www.ncbi.nlm.nih.gov/pubmed/31959993	Multitrait analysis of glaucoma identifies new risk loci and enables polygenic prediction of disease susceptibility and progression.	Vertical cup-disc ratio (adjusted for vertical disc diameter)	67,040 British ancestry individuals	NA	14q22.2	BMP4	BMP4	ENSG00000125378	rs2738265-C	rs2738265	non_coding_transcript_exon_variant	0.46	9e-06	5.04575749056068	0.0039	NR unit decrease	Affymetrix [at least 8002429] (imputed)
3	rs762643	14	54422399	rs2738265	31959993	Nat Genet	www.ncbi.nlm.nih.gov/pubmed/31959993	Multitrait analysis of glaucoma identifies new risk loci and enables polygenic prediction of disease susceptibility and progression.	Vertical cup-disc ratio (multi-trait analysis)	90,939 European ancestry individuals	NA	14q22.2	BMP4	BMP4	ENSG00000125378	rs2738265-C	rs2738265	non_coding_transcript_exon_variant	0.46	3e-08	7.52287874528034	0.0048	NR unit decrease	Affymetrix, Illumina [8002429] (imputed)
3	rs762643	14	54422399	rs2738265	29808027	Nat Genet	www.ncbi.nlm.nih.gov/pubmed/29808027	Genome-wide association meta-analysis highlights light-induced signaling as a driver for refractive error.	Myopia (age of diagnosis)	104,293 European ancestry individuals	NA	14q22.2	NR	BMP4	ENSG00000125378	rs2738265-C	rs2738265	non_coding_transcript_exon_variant	0.4351	1e-13	13	0.0525	[0.039-0.066] unit increase	Illumina [~ 10600000] (imputed)
3	rs762643	14	54422399	rs2738265	35841873	EBioMedicine	www.ncbi.nlm.nih.gov/pubmed/35841873	Genome-wide association meta-analysis of 88,250 individuals highlights pleiotropic mechanisms of five ocular diseases in UK Biobank.	Myopia	27,993 European ancestry cases, 36,275 European ancestry controls	NA	14q22.2		BMP4	ENSG00000125378	rs2738265-C	rs2738265	non_coding_transcript_exon_variant	NR	1e-12	12	0.08018672	[0.058-0.102] unit decrease	Affymetrix [8935901] (imputed)
3	rs762643	14	54422399	rs2738265	35841873	EBioMedicine	www.ncbi.nlm.nih.gov/pubmed/35841873	Genome-wide association meta-analysis of 88,250 individuals highlights pleiotropic mechanisms of five ocular diseases in UK Biobank.	Ocular disease	43,877 European ancestry cases, 44,373 European ancestry controls	NA	14q22.2		BMP4	ENSG00000125378	rs2738265-?	rs2738265	non_coding_transcript_exon_variant	NR	9e-11	10.0457574905607	NA		Affymetrix [8935901] (imputed)
3	rs762643	14	54425052	rs2761887	35505052	Nat Commun	www.ncbi.nlm.nih.gov/pubmed/35505052	Multivariate genome-wide association study on tissue-sensitive diffusion metrics highlights pathways that shape the human brain.	Whole brain restricted isotropic diffusion (multivariate analysis)	23,543 European ancestry individuals	11,555 European ancestry individuals, 3,030 non-European ancestry individuals	14q22.2		BMP4	ENSG00000125378	rs2761887-?	rs2761887	intron_variant	NR	2e-22	21.698970004336	NA		NR [NR] (imputed)
3	rs762643	14	54435049	rs7153662	30048462	PLoS One	www.ncbi.nlm.nih.gov/pubmed/30048462	Identification of 613 new loci associated with heel bone mineral density and a polygenic risk score for bone mineral density, osteoporosis and fracture.	Heel bone mineral density	394,929 European ancestry individuals	NA	14q22.2		BMP4 - ATP5F1CP1		rs7153662-?	rs7153662	intergenic_variant	NR	2e-110	109.698970004336	0.0476138	[0.043-0.052] unit increase	Affymetrix [20259828] (imputed)
4	rs10417628	19	2251817	rs10417628	35274129	Hum Reprod	www.ncbi.nlm.nih.gov/pubmed/35274129	Genome-wide association study meta-analysis identifies three novel loci for circulating anti-Müllerian hormone levels in women.	Anti-Mullerian hormone levels	7,049 European ancestry individuals	NA	19p13.3		AMH	ENSG00000104899	rs10417628-T	rs10417628	missense_variant	0.02	1e-11	11	0.34	[0.24-0.44] unit decrease	Illumina [8298138] (imputed)
5	rs16991615	20	5948227	rs16991615	31649266	Nat Commun	www.ncbi.nlm.nih.gov/pubmed/31649266	Genome-wide association and epidemiological analyses reveal common genetic origins between uterine leiomyomata and endometriosis.	Uterine fibroids	20,406 European ancestry cases, 223,918 European ancestry controls	15,068 European ancestry cases, 43,587 European ancestry controls	20p12.3	MCM8, TRMT6	MCM8	ENSG00000125885	rs16991615-A	rs16991615	missense_variant	0.07	9e-10	9.04575749056067	2023-11-01	[1.07-1.14]	Affymetrix, Illumina [8662096] (imputed)
5	rs16991615	20	5948227	rs16991615	31649266	Nat Commun	www.ncbi.nlm.nih.gov/pubmed/31649266	Genome-wide association and epidemiological analyses reveal common genetic origins between uterine leiomyomata and endometriosis.	Heavy menstrual bleeding	9,813 European ancestry cases, 210,946 European ancestry controls	NA	20p12.3	NR	MCM8	ENSG00000125885	rs16991615-A	rs16991615	missense_variant	0.07	3e-08	7.52287874528034	2021-01-01	[1.13-1.29]	Affymetrix [10308721] (imputed)
5	rs16991615	20	5948227	rs16991615	29059683	Nature	www.ncbi.nlm.nih.gov/pubmed/29059683	Association analysis identifies 65 new breast cancer risk loci.	Breast cancer	76,192 European ancestry cases, 63,082 European ancestry controls	46,785 European ancestry cases, 42,892 European ancestry controls, 14,068 East Asian ancestry cases, 13,104 East Asian ancestry controls	20p12.3	MCM8	MCM8	ENSG00000125885	rs16991615-A	rs16991615	missense_variant	0.06	2e-09	8.69897000433602	2023-01-01	[1.06-1.14] (Oncoarray)	Illumina [~ 11800000] (imputed)
5	rs16991615	20	5948227	rs16991615	26414677	Nat Genet	www.ncbi.nlm.nih.gov/pubmed/26414677	Large-scale genomic analyses link reproductive aging to hypothalamic signaling, breast cancer susceptibility and BRCA1-mediated DNA repair.	Menopause (age at onset)	up to 69,626 European ancestry women	NA	20p12.3	MCM8	MCM8	ENSG00000125885	rs16991615-G	rs16991615	missense_variant	0.93	2e-89	88.698970004336	0.88	[0.8-0.96] years decrease	Affymetrix, Illumina [~ 2600000] (imputed)
5	rs16991615	20	5948227	rs16991615	19448621	Nat Genet	www.ncbi.nlm.nih.gov/pubmed/19448621	Genome-wide association studies identify loci associated with age at menarche and age at natural menopause.	Menarche and menopause (age at onset)	17,438 European ancestry female individuals	NA	20p12.3	MCM8, TRMT6	MCM8	ENSG00000125885	rs16991615-A	rs16991615	missense_variant	0.06	1e-21	21	2023-07-01	[0.85-1.29] years increase	Illumina [317759]
5	rs16991615	20	5948227	rs16991615	23307926	Hum Mol Genet	www.ncbi.nlm.nih.gov/pubmed/23307926	A genome-wide association study of early menopause and the combined impact of identified variants.	Menopause (age at onset)	3,493 European ancestry cases, 13,598 European ancestry controls	3,412 European ancestry cases, 4,928 European ancestry controls	20p12.3	NR	MCM8	ENSG00000125885	rs16991615-A	rs16991615	missense_variant	0.0785	5e-12	11.301029995664	0.4608	[0.33-0.59] years decrease	NR [NR]
5	rs16991615	20	5948227	rs16991615	22267201	Nat Genet	www.ncbi.nlm.nih.gov/pubmed/22267201	Meta-analyses identify 13 loci associated with age at menopause and highlight DNA repair and immune pathways.	Menopause (age at onset)	38,968 European ancestry female individuals	Up to 14,435 European ancestry female individuals	20p12.3	MCM8	MCM8	ENSG00000125885	rs16991615-A	rs16991615	missense_variant	0.069	1e-73	73	0.948	[0.85-1.05] years increase	Affymetrix, Illumina [2551160] (imputed)
5	rs16991615	20	5948227	rs16991615	30194396	Nat Commun	www.ncbi.nlm.nih.gov/pubmed/30194396	Variants associating with uterine leiomyoma highlight genetic background shared by various cancers and hormone-related traits.	Uterine fibroids	16,595 European ancestry cases, 523,330 European ancestry controls	NA	20p12.3	MCM8	MCM8	ENSG00000125885	rs16991615-A	rs16991615	missense_variant	0.08139	2e-10	9.69897000433602	2016-01-01	[1.11-1.21]	Affymetrix, Illumina [43421991] (imputed)
5	rs16991615	20	5948227	rs16991615	30649302	Hum Mol Genet	www.ncbi.nlm.nih.gov/pubmed/30649302	Genome-wide association study of anti-Müllerian hormone levels in pre-menopausal women of late reproductive age and relationship with genetic determinants of reproductive lifespan.	Anti-Mullerian hormone levels in pre-menopausal women of late reproductive age	3,344 European ancestry women	NA	20p12.3	NR	MCM8	ENSG00000125885	rs16991615-A	rs16991615	missense_variant	0.068	4e-10	9.39794000867204	0.26	[0.18-0.34] unit increase	Illumina [~ 8400000] (imputed)
5	rs16991615	20	5948227	rs16991615	30595370	Am J Hum Genet	www.ncbi.nlm.nih.gov/pubmed/30595370	Leveraging Polygenic Functional Enrichment to Improve GWAS Power.	Age at menopause	approximately 143,000 European ancestry individuals	NA	20p12.3		MCM8	ENSG00000125885	rs16991615-?	rs16991615	missense_variant	NR	1e-143	143	NA		NR [~ 8900000] (imputed)
5	rs16991615	20	5948227	rs16991615	35192695	Endocrinology	www.ncbi.nlm.nih.gov/pubmed/35192695	Cross-ancestry genome-wide association studies of sex hormone concentrations in pre- and postmenopausal women.	Detectable estradiol levels	48,487 European ancestry cases, 181,479 European ancestry controls	NA	20p12.3		MCM8	ENSG00000125885	rs16991615-A	rs16991615	missense_variant	0.0630836	4e-25	24.397940008672	0.0616615	[0.05-0.073] unit increase	NR [NR] (imputed)
5	rs16991615	20	5948227	rs16991615	35192695	Endocrinology	www.ncbi.nlm.nih.gov/pubmed/35192695	Cross-ancestry genome-wide association studies of sex hormone concentrations in pre- and postmenopausal women.	Detectable estradiol levels in postmenopausal women	3,759 European ancestry cases, 80,435 European ancestry controls	NA	20p12.3		MCM8	ENSG00000125885	rs16991615-A	rs16991615	missense_variant	0.0630836	4e-24	23.397940008672	0.102395	[0.083-0.122] unit increase	NR [NR] (imputed)
5	rs16991615	20	5948227	rs16991615	34255042	J Clin Endocrinol Metab	www.ncbi.nlm.nih.gov/pubmed/34255042	Genome-Wide Association Study of Estradiol Levels, and the Causal Effect of Estradiol on Bone Mineral Density.	Estradiol levels	37,461 European ancestry female cases, 126,524 European ancestry female controls	NA	20p12.3	MCM8	MCM8	ENSG00000125885	rs16991615-A	rs16991615	missense_variant	0.065	5e-08	7.30102999566398	1.139	[1.087-1.193]	Affymetrix [7871717] (imputed)
5	rs16991615	20	5948227	rs16991615	35192695	Endocrinology	www.ncbi.nlm.nih.gov/pubmed/35192695	Cross-ancestry genome-wide association studies of sex hormone concentrations in pre- and postmenopausal women.	Detectable estradiol levels in premenopausal women	33,032 European ancestry cases, 18,049 European ancestry controls	NA	20p12.3		MCM8	ENSG00000125885	rs16991615-A	rs16991615	missense_variant	0.0630836	2e-17	16.698970004336	0.102356	[0.079-0.126] unit increase	NR [NR] (imputed)
5	rs16991615	20	5948227	rs16991615	35192695	Endocrinology	www.ncbi.nlm.nih.gov/pubmed/35192695	Cross-ancestry genome-wide association studies of sex hormone concentrations in pre- and postmenopausal women.	Detectable estradiol levels	1,706 African ancestry cases, 3,630 African ancestry controls, 48,487 European ancestry cases, 181,479 European ancestry controls	NA	20p12.3		MCM8	ENSG00000125885	rs16991615-?	rs16991615	missense_variant	NR	9e-25	24.0457574905607	10.282	z score increase	NR [NR] (imputed)
5	rs16991615	20	5948227	rs16991615	35803233	Am J Hum Genet	www.ncbi.nlm.nih.gov/pubmed/35803233	Investigating the shared genetic architecture of uterine leiomyoma and breast cancer: A genome-wide cross-trait analysis.	Uterine leiomyoma or ER negative breast cancer (pleiotropy)	35,474 European ancestry UL cases, 21,468 European ancestry ER-ve BC cases, 373,479 European ancestry controls	NA	20p12.3		MCM8	ENSG00000125885	rs16991615-A	rs16991615	missense_variant	NR	8e-12	11.0969100130081	NA		NR [8175424] (imputed)
5	rs16991615	20	5948227	rs16991615	35803233	Am J Hum Genet	www.ncbi.nlm.nih.gov/pubmed/35803233	Investigating the shared genetic architecture of uterine leiomyoma and breast cancer: A genome-wide cross-trait analysis.	Uterine leiomyoma or ER positive breast cancer (pleiotropy)	35,474 European ancestry UL cases, 69,501 European ancestry ER+ve BC cases, 373,479 European ancestry controls	NA	20p12.3		MCM8	ENSG00000125885	rs16991615-A	rs16991615	missense_variant	NR	2e-13	12.698970004336	NA		NR [8175419] (imputed)
5	rs16991615	20	5948227	rs16991615	35274129	Hum Reprod	www.ncbi.nlm.nih.gov/pubmed/35274129	Genome-wide association study meta-analysis identifies three novel loci for circulating anti-Müllerian hormone levels in women.	Anti-Mullerian hormone levels	7,049 European ancestry individuals	NA	20p12.3		MCM8	ENSG00000125885	rs16991615-A	rs16991615	missense_variant	0.07	1e-08	8	0.16	[0.1-0.22] unit increase	Illumina [8298138] (imputed)
5	rs16991615	20	5948227	rs16991615	34594039	Nat Genet	www.ncbi.nlm.nih.gov/pubmed/34594039	A cross-population atlas of genetic associations for 220 human phenotypes.	Uterine fibroids	21,024 European ancestry cases, 237,694 European ancestry controls, 14,475 East Asian ancestry cases, 65,733 East Asian ancestry controls	NA	20p12.3		MCM8	ENSG00000125885	rs16991615-A	rs16991615	missense_variant	NR	4e-08	7.39794000867204	0.1451	[0.093-0.197] unit increase	Affymetrix, Illumina [25795146] (imputed)
6	rs186430430	22	28761148	rs62237617	27863252	Cell	www.ncbi.nlm.nih.gov/pubmed/27863252	The Allelic Landscape of Human Blood Cell Trait Variation and Links to Common Complex Disease.	White blood cell count	172,435 European ancestry individuals	NA	22q12.1	TTC28	TTC28	ENSG00000100154	rs62237617-T	rs62237617	intron_variant	0.0029	3e-11	10.5228787452803	0.2473668	[0.17-0.32] unit increase	Affymetrix [~ 2500000] (imputed)
6	rs186430430	22	28761148	rs62237617	27863252	Cell	www.ncbi.nlm.nih.gov/pubmed/27863252	The Allelic Landscape of Human Blood Cell Trait Variation and Links to Common Complex Disease.	Lymphocyte count	171,643 European ancestry individuals	NA	22q12.1	TTC28	TTC28	ENSG00000100154	rs62237617-T	rs62237617	intron_variant	0.0029	3e-09	8.52287874528034	0.222864	[0.15-0.3] unit increase	Affymetrix [~ 2500000] (imputed)
6	rs186430430	22	28761148	rs62237617	32808324	Genet Epidemiol	www.ncbi.nlm.nih.gov/pubmed/32808324	Supervariants identification for breast cancer.	Breast cancer	5,653 cases, 28,241 controls	NA	22q12.1	NR	TTC28	ENSG00000100154	rs62237617-?	rs62237617	intron_variant		8e-16	15.0969100130081	1986-02-01	[NR]	NR [41502298] (imputed)
6	rs186430430	22	28761148	rs62237617	32888493	Cell	www.ncbi.nlm.nih.gov/pubmed/32888493	Trans-ethnic and Ancestry-Specific Blood-Cell Genetics in 746,667 Individuals from 5 Global Populations.	Mean platelet volume	484,042 African American or Afro-Caribbean, African ancestry, European ancestry, East Asian ancestry, Hispanic or Latin American and South Asian ancestry individuals	NA	22q12.1	NR	TTC28	ENSG00000100154	rs62237617-C	rs62237617	intron_variant	0.997159	7e-10	9.15490195998574	NA		Affymetrix, Illumina [17210439] (imputed)
6	rs186430430	22	28761148	rs62237617	32888494	Cell	www.ncbi.nlm.nih.gov/pubmed/32888494	The Polygenic and Monogenic Basis of Blood Traits and Diseases.	Lymphocyte count	408,112 British individuals	NA	22q12.1	TTC28	TTC28	ENSG00000100154	rs62237617-T	rs62237617	intron_variant	0.00285800000000003	1e-12	12	0.16360368	[0.12-0.21] unit increase	Affymetrix [93095623] (imputed)
6	rs186430430	22	28761148	rs62237617	30787463	Br J Cancer	www.ncbi.nlm.nih.gov/pubmed/30787463	Genome-wide association study of germline variants and breast cancer-specific mortality.	Breast cancer specific mortality in estrogen receptor positive breast cancer	4,116 European ancestry cases, 60,055 European ancestry controls	NA	22q12.1	NR	TTC28	ENSG00000100154	rs62237617-?	rs62237617	intron_variant	NR	2e-06	5.69897000433602	1.6840287	[1.36-2.09]	Affymetrix, Illumina [~ 10400000] (imputed)
6	rs186430430	22	28761148	rs62237617	30649302	Hum Mol Genet	www.ncbi.nlm.nih.gov/pubmed/30649302	Genome-wide association study of anti-Müllerian hormone levels in pre-menopausal women of late reproductive age and relationship with genetic determinants of reproductive lifespan.	Anti-Mullerian hormone levels in pre-menopausal women of late reproductive age	3,344 European ancestry women	NA	22q12.1	NR	TTC28	ENSG00000100154	rs62237617-T	rs62237617	intron_variant	0.011	7e-07	6.15490195998574	0.74	[0.45-1.03] unit increase	Illumina [~ 8400000] (imputed)
6	rs186430430	22	28761148	rs62237617	32888493	Cell	www.ncbi.nlm.nih.gov/pubmed/32888493	Trans-ethnic and Ancestry-Specific Blood-Cell Genetics in 746,667 Individuals from 5 Global Populations.	White blood cell count	746,667 African American or Afro-Caribbean, African ancestry, European ancestry, East Asian ancestry, Hispanic or Latin American and South Asian ancestry individuals	NA	22q12.1	NR	TTC28	ENSG00000100154	rs62237617-T	rs62237617	intron_variant	0.00299654	2e-23	22.698970004336	NA		Affymetrix, Illumina [24649327] (imputed)
6	rs186430430	22	28761148	rs62237617	32888493	Cell	www.ncbi.nlm.nih.gov/pubmed/32888493	Trans-ethnic and Ancestry-Specific Blood-Cell Genetics in 746,667 Individuals from 5 Global Populations.	White blood cell count	562,243 European ancestry individuals	NA	22q12.1	NR	TTC28	ENSG00000100154	rs62237617-T	rs62237617	intron_variant	0.003036	3e-26	25.5228787452803	0.207721	[0.17-0.25] SD unit increase	Affymetrix, Illumina [50601830] (imputed)
6	rs186430430	22	28761148	rs62237617	32888494	Cell	www.ncbi.nlm.nih.gov/pubmed/32888494	The Polygenic and Monogenic Basis of Blood Traits and Diseases.	Plateletcrit	408,112 British individuals	NA	22q12.1	TTC28	TTC28	ENSG00000100154	rs62237617-T	rs62237617	intron_variant	0.00282000000000004	8e-17	16.0969100130081	0.19792207	[0.15-0.24] unit increase	Affymetrix [93095623] (imputed)
6	rs186430430	22	28761148	rs62237617	34737426	Nat Genet	www.ncbi.nlm.nih.gov/pubmed/34737426	A generalized linear mixed model association tool for biobank-scale data.	Cancer (UKB data field 2453)	35,762 European ancestry cases, 418,974 European ancestry controls	NA	22q12.1		TTC28	ENSG00000100154	rs62237617-T	rs62237617	intron_variant	0.001788	9e-13	12.0457574905607	0.69	[0.5-0.88] unit increase	NR [11842647] (imputed)
6	rs186430430	22	28761148	rs62237617	34737426	Nat Genet	www.ncbi.nlm.nih.gov/pubmed/34737426	A generalized linear mixed model association tool for biobank-scale data.	ICD10 C50.9: Malignant neoplasm of breast of unspecified site	6,087 European ancestry cases, 450,261 European ancestry controls	NA	22q12.1		TTC28	ENSG00000100154	rs62237617-T	rs62237617	intron_variant	0.00185	1e-10	10	1959-01-01	[1.1-2.08] unit increase	NR [11842647] (imputed)
6	rs186430430	22	28761148	rs62237617	34737426	Nat Genet	www.ncbi.nlm.nih.gov/pubmed/34737426	A generalized linear mixed model association tool for biobank-scale data.	Behaviour of cancer tumour: malignant, primary site, PHESANT recoding (UKB data field 40012_3)	60,858 European ancestry cases, 395,490 European ancestry controls	NA	22q12.1		TTC28	ENSG00000100154	rs62237617-T	rs62237617	intron_variant	0.001764	2e-12	11.698970004336	0.53	[0.38-0.68] unit increase	NR [11842647] (imputed)
6	rs186430430	22	28761148	rs62237617	34737426	Nat Genet	www.ncbi.nlm.nih.gov/pubmed/34737426	A generalized linear mixed model association tool for biobank-scale data.	Illnesses of mother: Breast cancer (UKB data field 20110_5)	34,581 European ancestry cases, 382,951 European ancestry controls	NA	22q12.1		TTC28	ENSG00000100154	rs62237617-T	rs62237617	intron_variant	0.001819	2e-10	9.69897000433602	0.62	[0.43-0.81] unit increase	NR [11842647] (imputed)
6	rs186430430	22	28761148	rs62237617	34737426	Nat Genet	www.ncbi.nlm.nih.gov/pubmed/34737426	A generalized linear mixed model association tool for biobank-scale data.	Cancer code, self-reported: breast cancer (UKB data field 20001_1002)	10,152 European ancestry cases, 446,124 European ancestry controls	NA	22q12.1		TTC28	ENSG00000100154	rs62237617-T	rs62237617	intron_variant	0.001824	1e-16	16	1962-01-01	[1.24-2] unit increase	NR [11842647] (imputed)
6	rs186430430	22	28761148	rs62237617	34594039	Nat Genet	www.ncbi.nlm.nih.gov/pubmed/34594039	A cross-population atlas of genetic associations for 220 human phenotypes.	Ovarian cyst	10,847 European ancestry cases, 207,622 European ancestry controls, 2,896 East Asian ancestry cases, 79,865 East Asian ancestry controls	NA	22q12.1		TTC28	ENSG00000100154	rs62237617-T	rs62237617	intron_variant	NR	2e-08	7.69897000433602	0.5578	[0.36-0.75] unit increase	Affymetrix, Illumina [25752875] (imputed)
6	rs186430430	22	28761148	rs62237617	34594039	Nat Genet	www.ncbi.nlm.nih.gov/pubmed/34594039	A cross-population atlas of genetic associations for 220 human phenotypes.	Prostate cancer	11,599 European ancestry cases, 199,628 European ancestry controls, 5,672 East Asian ancestry cases, 84,660 East Asian ancestry controls	NA	22q12.1		TTC28	ENSG00000100154	rs62237617-T	rs62237617	intron_variant	NR	6e-09	8.22184874961636	0.711	[0.47-0.95] unit increase	Affymetrix, Illumina [25775424] (imputed)
6	rs186430430	22	28761148	rs62237617	34594039	Nat Genet	www.ncbi.nlm.nih.gov/pubmed/34594039	A cross-population atlas of genetic associations for 220 human phenotypes.	Breast cancer	17,389 European ancestry cases, 240,341 European ancestry controls, 6,325 East Asian ancestry cases, 73,225 East Asian ancestry controls	NA	22q12.1		TTC28	ENSG00000100154	rs62237617-T	rs62237617	intron_variant	NR	6e-36	35.2218487496164	3134-01-01	[1.11-1.52] unit increase	Affymetrix, Illumina [25794640] (imputed)
6	rs186430430	22	28761148	rs62237617	34594039	Nat Genet	www.ncbi.nlm.nih.gov/pubmed/34594039	A cross-population atlas of genetic associations for 220 human phenotypes.	Neutrophil count	349,856 European ancestry individuals, 82,810 East Asian ancestry individuals	NA	22q12.1		TTC28	ENSG00000100154	rs62237617-T	rs62237617	intron_variant	NR	2e-08	7.69897000433602	0.136	[0.088-0.184] unit increase	Affymetrix, Illumina [20526770] (imputed)
6	rs186430430	22	28761148	rs62237617	34594039	Nat Genet	www.ncbi.nlm.nih.gov/pubmed/34594039	A cross-population atlas of genetic associations for 220 human phenotypes.	White blood cell count	350,470 European ancestry individuals, 154,355 East Asian ancestry individuals	NA	22q12.1		TTC28	ENSG00000100154	rs62237617-T	rs62237617	intron_variant	NR	2e-13	12.698970004336	0.1786	[0.13-0.23] unit increase	Affymetrix, Illumina [20538670] (imputed)
6	rs186430430	22	29103598	rs186430430	27863252	Cell	www.ncbi.nlm.nih.gov/pubmed/27863252	The Allelic Landscape of Human Blood Cell Trait Variation and Links to Common Complex Disease.	Plateletcrit	164,339 European ancestry individuals	NA	22q12.1	CHEK2	CHEK2	ENSG00000183765	rs186430430-C	rs186430430	intron_variant	0.0027	6e-09	8.22184874961636	0.2310512	[0.15-0.31] unit increase	Affymetrix [~ 2500000] (imputed)
6	rs186430430	22	29103598	rs186430430	32888493	Cell	www.ncbi.nlm.nih.gov/pubmed/32888493	Trans-ethnic and Ancestry-Specific Blood-Cell Genetics in 746,667 Individuals from 5 Global Populations.	Neutrophil count	627,215 African American or Afro-Caribbean, African ancestry, European ancestry, East Asian ancestry, Hispanic or Latin American and South Asian ancestry individuals	NA	22q12.1	NR	CHEK2	ENSG00000183765	rs186430430-C	rs186430430	intron_variant	0.00263547	1e-10	10	NA		Affymetrix, Illumina [23114412] (imputed)
6	rs145598156	22	29416402	rs145598156	34791234	Hum Reprod	www.ncbi.nlm.nih.gov/pubmed/34791234	Leveraging Northern European population history: novel low-frequency variants for polycystic ovary syndrome.	Polycystic ovary syndrome (adjusted for age)	797 European ancestry cases, 140,558 European ancestry controls	2,812 European ancestry cases, 229,788 European ancestry controls	22q12.1	ZNFR3	ZNRF3	ENSG00000183579	rs145598156-T	rs145598156	intron_variant	0.0052	4e-08	7.39794000867204	2023-01-03	[2.02–4.50]	NR [24154061] (imputed)
6	rs62236881	22	29450193	rs62236881	30649302	Hum Mol Genet	www.ncbi.nlm.nih.gov/pubmed/30649302	Genome-wide association study of anti-Müllerian hormone levels in pre-menopausal women of late reproductive age and relationship with genetic determinants of reproductive lifespan.	Anti-Mullerian hormone levels in pre-menopausal women of late reproductive age	3,344 European ancestry women	NA	22q12.1	NR	ZNRF3	ENSG00000183579	rs62236881-A	rs62236881	3_prime_UTR_variant	0.008	1e-07	7	0.85	[0.54-1.16] unit increase	Illumina [~ 8400000] (imputed)
6	rs62236881	22	29450193	rs62236881	32888494	Cell	www.ncbi.nlm.nih.gov/pubmed/32888494	The Polygenic and Monogenic Basis of Blood Traits and Diseases.	White blood cell count	408,112 British individuals	NA	22q12.1	ZNRF3	ZNRF3	ENSG00000183579	rs62236881-A	rs62236881	3_prime_UTR_variant	0.00252799999999997	1e-16	16	0.20589945	[0.16-0.25] unit increase	Affymetrix [93095623] (imputed)

### Sheet: Supplementary Table 8
Supplementary Table 8. Results from FinnGenR9 look-up
uniqID	rsID	chromosome	position	phenotype	beta	pval	mlogp	maf_case	maf_control	n_case	n_control	category
14:54422767:G:T	rs762643	14	54422767	Hernia	-0.03395	7.02e-07	6.15358	0.445215	0.45153	54691	322586	XI Diseases of the digestive system (K11_)
14:54422767:G:T	rs762643	14	54422767	Cervical disc disorders	0.06303	6.35e-07	6.1974	0.465228	0.449419	13394	270964	XIII Diseases of the musculoskeletal system and connective tissue (M13_)
22:29103598:C:T	rs186430430	22	29103598	Malignant neoplasm of bladder (controls excluding all cancers)	0.716804	7e-06	5.15473	0.012809	0.00724	2053	287137	II Neoplasms, from cancer register (ICD-O-3)
22:29103598:C:T	rs186430430	22	29103598	Malignant neoplasm of breast, HER-negative (controls excluding all cancers)	0.623433	4.41e-11	10.3558	0.012706	0.00736	5965	167017	II Neoplasms, from cancer register (ICD-O-3)
22:29103598:C:T	rs186430430	22	29103598	Malignant neoplasm of breast, HER-positive (controls excluding all cancers)	1.01413	1.26e-51	50.9002	0.018344	0.00736	9698	167017	II Neoplasms, from cancer register (ICD-O-3)
22:29103598:C:T	rs186430430	22	29103598	Malignant neoplasm of breast (controls excluding all cancers)	0.883888	1.98e-54	53.7039	0.016211	0.007366	15680	167189	II Neoplasms, from cancer register (ICD-O-3)
22:29103598:C:T	rs186430430	22	29103598	Malignant neoplasm (controls excluding all cancers)	0.496063	1.93e-50	49.7142	0.010652	0.00724	77325	287137	II Neoplasms, from cancer register (ICD-O-3)
22:29103598:C:T	rs186430430	22	29103598	Chronic lymphocytic leukaemia (controls excluding all cancers)	1.2972	1.43e-08	7.84437	0.022753	0.00724	624	287133	II Neoplasms, from cancer register (ICD-O-3)
22:29103598:C:T	rs186430430	22	29103598	Malignant neoplasm of kidney, except renal pelvis (controls excluding all cancers)	0.674552	7e-06	5.15513	0.012814	0.00724	2223	287137	II Neoplasms, from cancer register (ICD-O-3)
22:29103598:C:T	rs186430430	22	29103598	Malignant neoplasm of prostate (controls excluding all cancers)	0.586897	6.12e-15	14.2134	0.010689	0.007065	13216	119948	II Neoplasms, from cancer register (ICD-O-3)
22:29103598:C:T	rs186430430	22	29103598	Malignant neoplasm of thyroid gland (controls excluding all cancers)	1.21277	6.65e-19	18.1771	0.022283	0.00724	1783	287137	II Neoplasms, from cancer register (ICD-O-3)
22:29103598:C:T	rs186430430	22	29103598	Papillary adenocarcinoma of thyroid gland (controls excluding all cancers)	1.3321	1.1e-19	18.9598	0.025552	0.00724	1386	287137	II Neoplasms, from cancer register (ICD-O-3)
22:29103598:C:T	rs186430430	22	29103598	Malignant neoplasm of urinary organs (controls excluding all cancers)	0.681231	1.98e-06	5.70378	0.012857	0.00724	2449	287137	II Neoplasms, from cancer register (ICD-O-3)
22:29103598:C:T	rs186430430	22	29103598	Benign neoplasm of colon, rectum, anus and anal canal	0.298594	2.93e-08	7.53323	0.010509	0.007877	20336	356941	II Neoplasms from hospital discharges (CD2_)
22:29103598:C:T	rs186430430	22	29103598	Leiomyoma of uterus	0.377168	6.76e-16	15.1703	0.010742	0.007882	31661	179209	II Neoplasms from hospital discharges (CD2_)
22:29103598:C:T	rs186430430	22	29103598	Melanocytic naevi	0.352962	3.09e-06	5.51024	0.011514	0.007934	8900	368377	II Neoplasms from hospital discharges (CD2_)
22:29103598:C:T	rs186430430	22	29103598	Benign neoplasm: Cerebral meninges	0.720302	3.78e-08	7.42298	0.015706	0.00797	2382	374895	II Neoplasms from hospital discharges (CD2_)
22:29103598:C:T	rs186430430	22	29103598	Benign neoplasm of meninges	0.644904	3.89e-07	6.41034	0.014656	0.007972	2655	374622	II Neoplasms from hospital discharges (CD2_)
22:29103598:C:T	rs186430430	22	29103598	Benign neoplasm of ovary	0.674682	1.89e-14	13.7243	0.015878	0.008116	5308	205562	II Neoplasms from hospital discharges (CD2_)
22:29103598:C:T	rs186430430	22	29103598	Benign neoplasm: Rectum, anus and anal canal	0.541955	2.03e-09	8.69213	0.013567	0.007935	5613	371664	II Neoplasms from hospital discharges (CD2_)
22:29103598:C:T	rs186430430	22	29103598	Benign neoplasm: Rectum	0.516643	1.44e-07	6.84135	0.013328	0.007951	4776	372501	II Neoplasms from hospital discharges (CD2_)
22:29103598:C:T	rs186430430	22	29103598	Carcinoma in situ of breast, intraductal (controls excluding all cancers)	1.07294	7.56e-17	16.1214	0.019827	0.00736	2219	167070	II Neoplasms from hospital discharges (CD2_)
22:29103598:C:T	rs186430430	22	29103598	Lymphoid leukaemia (controls excluding all cancers)	1.19618	8.1e-16	15.0913	0.022248	0.00734	1493	299952	II Neoplasms from hospital discharges (CD2_)
22:29103598:C:T	rs186430430	22	29103598	Primary_lymphoid and hematopoietic malignant neoplasms (controls excluding all cancers)	0.63902	5.43e-15	14.2653	0.013062	0.00734	7519	299952	II Neoplasms from hospital discharges (CD2_)
22:29103598:C:T	rs186430430	22	29103598	Other diseases of blood and blood-forming organs	0.433882	4.15e-07	6.38222	0.011852	0.007948	6877	370400	III Diseases of the blood and blood-forming organs and certain disorders involving the immune mechanism (D3_)
22:29103598:C:T	rs186430430	22	29103598	Nontoxic goitre/thyroid nodule	0.372491	5.85e-07	6.23251	0.011528	0.007928	9485	367792	IV Endocrine, nutritional and metabolic diseases (E4_)
22:29103598:C:T	rs186430430	22	29103598	Ovarian dysfunction	0.784221	3.25e-08	7.48759	0.016186	0.00817	2010	200581	IV Endocrine, nutritional and metabolic diseases (E4_)
22:29103598:C:T	rs186430430	22	29103598	Polycystic ovarian syndrome, broad definition	0.691094	1.7e-09	8.7708	0.015364	0.008164	3205	204492	IV Endocrine, nutritional and metabolic diseases (E4_)
22:29103598:C:T	rs186430430	22	29103598	Polycystic ovarian syndrome	1.01575	7.97e-11	10.0985	0.020038	0.00817	1424	200581	IV Endocrine, nutritional and metabolic diseases (E4_)
22:29103598:C:T	rs186430430	22	29103598	Actinic keratosis	-0.40867	4.66e-06	5.33186	0.005451	0.008097	11081	364831	XII Diseases of the skin and subcutaneous tissue (L12_)
22:29103598:C:T	rs186430430	22	29103598	Seborrhoeic keratosis	0.501892	1.12e-08	7.95137	0.013751	0.007939	5835	353088	XII Diseases of the skin and subcutaneous tissue (L12_)
22:29103598:C:T	rs186430430	22	29103598	Shoulder lesions	-0.21378	8.41e-06	5.07517	0.006888	0.008188	34594	275212	XIII Diseases of the musculoskeletal system and connective tissue (M13_)
22:29103598:C:T	rs186430430	22	29103598	Myeloproliferative diseases (CML excluded)	1.025	8.9e-15	14.0505	0.021108	0.007954	1887	375158	Other, not yet classified endpoints (same as #MISC)
22:29103598:C:T	rs186430430	22	29103598	Benign mammary dysplasia	0.523516	2.84e-07	6.54626	0.013896	0.008094	4329	193973	XIV Diseases of the genitourinary system (N14_)
22:29103598:C:T	rs186430430	22	29103598	Disorders of breast	0.2928	4.99e-07	6.30182	0.010809	0.008094	16897	193973	XIV Diseases of the genitourinary system (N14_)
22:29103598:C:T	rs186430430	22	29103598	Noninflammatory disorders of female genital tract	0.198523	1.24e-08	7.9058	0.009024	0.007626	103306	107564	XIV Diseases of the genitourinary system (N14_)
22:29103598:C:T	rs186430430	22	29103598	Female infertility	0.317334	5.17e-06	5.2865	0.010171	0.007626	13142	107564	XIV Diseases of the genitourinary system (N14_)
22:29103598:C:T	rs186430430	22	29103598	Excessive, frequent and irregular menstruation	0.231865	1.21e-06	5.91585	0.009234	0.007626	36824	107564	XIV Diseases of the genitourinary system (N14_)
22:29103598:C:T	rs186430430	22	29103598	Ovarian cyst	0.450535	2.3e-16	15.6388	0.011793	0.007626	20750	107564	XIV Diseases of the genitourinary system (N14_)
22:29103598:C:T	rs186430430	22	29103598	Polyp of the female genital tract	0.343994	4.35e-07	6.36141	0.010365	0.007626	14324	107564	XIV Diseases of the genitourinary system (N14_)
22:29103598:C:T	rs186430430	22	29103598	Polycythaemia vera	1.27843	6.89e-12	11.1615	0.022851	0.007203	942	286553	Other, not yet classified endpoints (same as #MISC)
22:29103598:C:T	rs186430430	22	29103598	Congenital malformations of ovaries, fallopian tubes and broad ligaments	0.809937	1.12e-07	6.95235	0.017329	0.007984	1615	374410	XVII Congenital malformations, deformations and chromosomal abnormalities (Q17)
22:29103598:C:T	rs186430430	22	29103598	Essential (haemorrhagic) thrombocythaemia	1.21321	3.79e-11	10.4219	0.022534	0.007209	967	286488	Other, not yet classified endpoints (same as #MISC)
22:29103598:C:T	rs186430430	22	29103598	Procreative management	0.409242	2.19e-09	8.65905	0.011648	0.007888	11666	300151	XXI Factors influencing health status and contact with health services (Z21_)
